# From elimination to suppression: genomic epidemiology of a large Delta SARS-CoV-2 outbreak in Aotearoa New Zealand

**DOI:** 10.1101/2022.04.04.22273376

**Authors:** Lauren Jelley, Jordan Douglas, Xiaoyun Ren, David Winter, Andrea McNeill, Sue Huang, Nigel French, David Welch, James Hadfield, Joep de Ligt, Jemma L Geoghegan

## Abstract

New Zealand’s COVID-19 elimination strategy heavily relied on the use of genomics to inform contact tracing, linking cases to the border and to clusters during community outbreaks. In August 2021, New Zealand entered its second nationwide lockdown after the detection of a single community case with no immediately apparent epidemiological link to the border. This incursion resulted in the largest outbreak seen in New Zealand caused by the Delta Variant of Concern. Here we generated 3806 high quality SARS-CoV-2 genomes from cases reported in New Zealand between 17 August and 1 December 2021, representing 43% of reported cases. We detected wide geographical spread coupled with undetected community transmission, characterised by the apparent extinction and reappearance of genomically linked clusters. We also identified the emergence, and near replacement, of genomes possessing a 10-nucleotide frameshift deletion that caused the likely truncation of accessory protein ORF7a. By early October, New Zealand moved from elimination to suppression and the role of genomics changed markedly from being used to track and trace, towards population-level surveillance.

## Supplementary Table 1 for "From elimination to suppression: genomic epidemiology of a large Delta SARS-CoV-2 outbreak in Aotearoa New Zealand"

### Sheet: SupplementaryTable1
Genome	GISAID accession
1	EPI_ISL_3506210
2	EPI_ISL_3543452
3	EPI_ISL_3506213
4	EPI_ISL_3506212
5	EPI_ISL_3506215
6	EPI_ISL_3506208
7	EPI_ISL_3506209
8	EPI_ISL_3506207
9	EPI_ISL_3506211
10	EPI_ISL_3543457
11	EPI_ISL_3543454
12	EPI_ISL_3543455
13	EPI_ISL_3543456
14	EPI_ISL_3664408
15	EPI_ISL_3543463
16	EPI_ISL_3543467
17	EPI_ISL_3543451
18	EPI_ISL_3543466
19	EPI_ISL_3664461
20	EPI_ISL_3543453
21	EPI_ISL_3804585
22	EPI_ISL_3832928
23	EPI_ISL_3543462
24	EPI_ISL_3543468
25	EPI_ISL_3543465
26	EPI_ISL_3664430
27	EPI_ISL_3664431
28	EPI_ISL_3664420
29	EPI_ISL_3664410
30	EPI_ISL_3664409
31	EPI_ISL_3664429
32	EPI_ISL_3833010
33	EPI_ISL_3664458
34	EPI_ISL_3664456
35	EPI_ISL_3664454
36	EPI_ISL_3664411
37	EPI_ISL_3664435
38	EPI_ISL_3664413
39	EPI_ISL_3709143
40	EPI_ISL_3664433
41	EPI_ISL_3664417
42	EPI_ISL_3664457
43	EPI_ISL_3664416
44	EPI_ISL_3664432
45	EPI_ISL_3664434
46	EPI_ISL_3664438
47	EPI_ISL_3664423
48	EPI_ISL_3664440
49	EPI_ISL_3664425
50	EPI_ISL_3664439
51	EPI_ISL_3664436
52	EPI_ISL_3664441
53	EPI_ISL_3664463
54	EPI_ISL_3664459
55	EPI_ISL_3664455
56	EPI_ISL_3664414
57	EPI_ISL_3664418
58	EPI_ISL_3664405
59	EPI_ISL_3664404
60	EPI_ISL_3664453
61	EPI_ISL_3664437
62	EPI_ISL_3709110
63	EPI_ISL_3664452
64	EPI_ISL_3664460
65	EPI_ISL_3664407
66	EPI_ISL_3664427
67	EPI_ISL_3709093
68	EPI_ISL_3664428
69	EPI_ISL_3832947
70	EPI_ISL_3664444
71	EPI_ISL_3664443
72	EPI_ISL_3664451
73	EPI_ISL_3664426
74	EPI_ISL_3664445
75	EPI_ISL_3722022
76	EPI_ISL_3709150
77	EPI_ISL_4063301
78	EPI_ISL_3722025
79	EPI_ISL_3709128
80	EPI_ISL_3709100
81	EPI_ISL_3709147
82	EPI_ISL_3709202
83	EPI_ISL_3760049
84	EPI_ISL_3709124
85	EPI_ISL_3709208
86	EPI_ISL_3709098
87	EPI_ISL_3709095
88	EPI_ISL_3709104
89	EPI_ISL_3832972
90	EPI_ISL_3709116
91	EPI_ISL_3709114
92	EPI_ISL_3709106
93	EPI_ISL_3709112
94	EPI_ISL_3664421
95	EPI_ISL_3664422
96	EPI_ISL_3664412
97	EPI_ISL_3664419
98	EPI_ISL_3664450
99	EPI_ISL_3664448
100	EPI_ISL_3664449
101	EPI_ISL_3664415
102	EPI_ISL_3709188
103	EPI_ISL_3709185
104	EPI_ISL_3709091
105	EPI_ISL_3709089
106	EPI_ISL_3709077
107	EPI_ISL_3709190
108	EPI_ISL_3709200
109	EPI_ISL_3709192
110	EPI_ISL_3869433
111	EPI_ISL_3664446
112	EPI_ISL_3664447
113	EPI_ISL_3709087
114	EPI_ISL_3709183
115	EPI_ISL_3709179
116	EPI_ISL_3760059
117	EPI_ISL_3664406
118	EPI_ISL_3709132
119	EPI_ISL_3709074
120	EPI_ISL_3709126
121	EPI_ISL_3709158
122	EPI_ISL_3709156
123	EPI_ISL_3709166
124	submitted
125	EPI_ISL_3709169
126	EPI_ISL_3709171
127	EPI_ISL_3709081
128	EPI_ISL_3709215
129	EPI_ISL_3709181
130	EPI_ISL_3709220
131	EPI_ISL_3709102
132	submitted
133	EPI_ISL_3709152
134	EPI_ISL_3709136
135	EPI_ISL_3709154
136	EPI_ISL_3709118
137	EPI_ISL_3709145
138	EPI_ISL_3709122
139	EPI_ISL_3709085
140	EPI_ISL_3722021
141	EPI_ISL_3709134
142	EPI_ISL_3709177
143	EPI_ISL_3709210
144	EPI_ISL_3709204
145	EPI_ISL_3709160
146	submitted
147	EPI_ISL_3722026
148	EPI_ISL_3709083
149	submitted
150	EPI_ISL_3709139
151	EPI_ISL_3721988
152	EPI_ISL_3709206
153	EPI_ISL_3709079
154	EPI_ISL_3709175
155	EPI_ISL_3709196
156	EPI_ISL_3760065
157	EPI_ISL_4005423
158	EPI_ISL_3709222
159	EPI_ISL_3832940
160	EPI_ISL_3709164
161	EPI_ISL_3709217
162	submitted
163	submitted
164	EPI_ISL_3760069
165	EPI_ISL_3760073
166	EPI_ISL_3709162
167	submitted
168	EPI_ISL_3709141
169	EPI_ISL_3832988
170	EPI_ISL_3804606
171	submitted
172	EPI_ISL_3832915
173	EPI_ISL_3722023
174	EPI_ISL_3722036
175	submitted
176	EPI_ISL_3722002
177	EPI_ISL_3722017
178	EPI_ISL_3709108
179	EPI_ISL_3721999
180	EPI_ISL_3722014
181	EPI_ISL_3722034
182	EPI_ISL_3722020
183	EPI_ISL_3722011
184	EPI_ISL_3709120
185	EPI_ISL_3722018
186	submitted
187	EPI_ISL_3722009
188	EPI_ISL_3722019
189	EPI_ISL_3722015
190	EPI_ISL_3722001
191	EPI_ISL_3721980
192	EPI_ISL_3721995
193	EPI_ISL_3722005
194	EPI_ISL_3721982
195	EPI_ISL_3722031
196	submitted
197	EPI_ISL_3709194
198	EPI_ISL_3722035
199	EPI_ISL_3722012
200	EPI_ISL_3721990
201	EPI_ISL_3721989
202	EPI_ISL_3722024
203	EPI_ISL_3721987
204	EPI_ISL_3722007
205	EPI_ISL_3722027
206	submitted
207	EPI_ISL_3721976
208	EPI_ISL_3832958
209	submitted
210	submitted
211	EPI_ISL_3722033
212	EPI_ISL_3760099
213	EPI_ISL_3722003
214	EPI_ISL_3721996
215	EPI_ISL_3722013
216	EPI_ISL_3721994
217	EPI_ISL_3722006
218	EPI_ISL_3721998
219	EPI_ISL_3722004
220	EPI_ISL_3722008
221	EPI_ISL_3722000
222	EPI_ISL_3721997
223	EPI_ISL_3721993
224	submitted
225	EPI_ISL_3721986
226	EPI_ISL_3721978
227	EPI_ISL_3722029
228	EPI_ISL_3721975
229	EPI_ISL_3721979
230	EPI_ISL_3721991
231	EPI_ISL_3721985
232	EPI_ISL_3722016
233	EPI_ISL_3722010
234	EPI_ISL_3721977
235	EPI_ISL_3721983
236	EPI_ISL_3721981
237	submitted
238	submitted
239	EPI_ISL_3721974
240	EPI_ISL_3722030
241	EPI_ISL_3722032
242	EPI_ISL_3721992
243	EPI_ISL_3721984
244	EPI_ISL_3760079
245	EPI_ISL_3760084
246	EPI_ISL_3760074
247	EPI_ISL_3760089
248	EPI_ISL_3760054
249	EPI_ISL_3760103
250	EPI_ISL_3760077
251	EPI_ISL_3760075
252	EPI_ISL_3760063
253	EPI_ISL_3804555
254	EPI_ISL_3760058
255	EPI_ISL_3760086
256	EPI_ISL_3760047
257	EPI_ISL_3760104
258	submitted
259	EPI_ISL_3760105
260	EPI_ISL_3804588
261	EPI_ISL_3804558
262	EPI_ISL_3760085
263	EPI_ISL_3760061
264	submitted
265	EPI_ISL_3760071
266	EPI_ISL_3760096
267	submitted
268	EPI_ISL_3760053
269	EPI_ISL_3760076
270	EPI_ISL_3760088
271	EPI_ISL_3760097
272	EPI_ISL_3760064
273	EPI_ISL_3760062
274	EPI_ISL_3760090
275	submitted
276	EPI_ISL_3760070
277	EPI_ISL_3760067
278	EPI_ISL_3760080
279	EPI_ISL_3760095
280	EPI_ISL_3760081
281	EPI_ISL_3760100
282	EPI_ISL_3760078
283	EPI_ISL_3760106
284	EPI_ISL_3722028
285	EPI_ISL_3760087
286	EPI_ISL_3721973
287	EPI_ISL_3760056
288	submitted
289	EPI_ISL_3760072
290	EPI_ISL_3760107
291	EPI_ISL_3760051
292	EPI_ISL_3760092
293	EPI_ISL_3760068
294	EPI_ISL_3760093
295	EPI_ISL_3760094
296	submitted
297	EPI_ISL_3760050
298	EPI_ISL_3760048
299	EPI_ISL_3938592
300	EPI_ISL_3760082
301	EPI_ISL_3760066
302	submitted
303	EPI_ISL_3760098
304	EPI_ISL_3760052
305	EPI_ISL_3760057
306	EPI_ISL_3760055
307	EPI_ISL_3760060
308	EPI_ISL_3760102
309	EPI_ISL_3760101
310	EPI_ISL_3804552
311	EPI_ISL_3804583
312	EPI_ISL_3804602
313	EPI_ISL_3938614
314	EPI_ISL_3938610
315	EPI_ISL_3804569
316	EPI_ISL_3804595
317	EPI_ISL_3804597
318	EPI_ISL_3804598
319	EPI_ISL_3804579
320	EPI_ISL_3804562
321	EPI_ISL_3804574
322	EPI_ISL_3804557
323	EPI_ISL_3804591
324	EPI_ISL_3804609
325	EPI_ISL_3804564
326	EPI_ISL_3804580
327	EPI_ISL_3804587
328	EPI_ISL_3804553
329	EPI_ISL_3804596
330	EPI_ISL_3804576
331	EPI_ISL_3804599
332	EPI_ISL_3804566
333	EPI_ISL_3804613
334	EPI_ISL_3804600
335	EPI_ISL_3804554
336	EPI_ISL_3760083
337	submitted
338	EPI_ISL_3804616
339	EPI_ISL_3804556
340	EPI_ISL_4433098
341	EPI_ISL_3804610
342	EPI_ISL_4063302
343	EPI_ISL_3804573
344	EPI_ISL_3804607
345	EPI_ISL_3804563
346	submitted
347	EPI_ISL_3804589
348	EPI_ISL_3804561
349	EPI_ISL_3804584
350	EPI_ISL_3938615
351	EPI_ISL_3833007
352	EPI_ISL_3804603
353	EPI_ISL_3833004
354	EPI_ISL_3804614
355	EPI_ISL_3832968
356	EPI_ISL_3832916
357	EPI_ISL_3832944
358	EPI_ISL_3832942
359	EPI_ISL_3832962
360	EPI_ISL_3833005
361	EPI_ISL_3832953
362	EPI_ISL_3832961
363	EPI_ISL_3832975
364	EPI_ISL_3832965
365	EPI_ISL_3832966
366	EPI_ISL_3832974
367	EPI_ISL_3832923
368	EPI_ISL_3804586
369	EPI_ISL_3832922
370	EPI_ISL_3832914
371	EPI_ISL_3832956
372	EPI_ISL_3938607
373	EPI_ISL_3938609
374	EPI_ISL_3938593
375	EPI_ISL_3832967
376	EPI_ISL_3938608
377	EPI_ISL_3832994
378	EPI_ISL_3804605
379	EPI_ISL_3832930
380	EPI_ISL_3804590
381	EPI_ISL_3804577
382	EPI_ISL_3832948
383	EPI_ISL_3804612
384	EPI_ISL_3804604
385	EPI_ISL_3804601
386	submitted
387	EPI_ISL_3804570
388	EPI_ISL_3832996
389	EPI_ISL_3832991
390	EPI_ISL_3869378
391	EPI_ISL_3832963
392	EPI_ISL_3832955
393	EPI_ISL_3832999
394	EPI_ISL_3833001
395	EPI_ISL_3832934
396	EPI_ISL_3833002
397	submitted
398	EPI_ISL_3804615
399	EPI_ISL_3938616
400	submitted
401	EPI_ISL_3804575
402	EPI_ISL_3804568
403	EPI_ISL_3869464
404	EPI_ISL_3869463
405	EPI_ISL_3938591
406	EPI_ISL_3869375
407	EPI_ISL_3869410
408	EPI_ISL_3869466
409	EPI_ISL_3832987
410	EPI_ISL_3869476
411	EPI_ISL_3832950
412	EPI_ISL_3832959
413	EPI_ISL_3804593
414	EPI_ISL_3804608
415	EPI_ISL_3804571
416	EPI_ISL_3804549
417	EPI_ISL_3804611
418	EPI_ISL_3804581
419	EPI_ISL_3804572
420	EPI_ISL_3832920
421	EPI_ISL_3804565
422	EPI_ISL_3832951
423	EPI_ISL_3804551
424	EPI_ISL_3804559
425	EPI_ISL_3869449
426	EPI_ISL_3869482
427	EPI_ISL_3869467
428	EPI_ISL_3869475
429	EPI_ISL_3804582
430	EPI_ISL_3869468
431	EPI_ISL_3832937
432	EPI_ISL_3832954
433	EPI_ISL_3832998
434	submitted
435	EPI_ISL_3833011
436	EPI_ISL_3832989
437	EPI_ISL_3832939
438	EPI_ISL_3832997
439	EPI_ISL_3832960
440	EPI_ISL_3869448
441	EPI_ISL_3832941
442	submitted
443	EPI_ISL_3869388
444	EPI_ISL_3832981
445	EPI_ISL_3832932
446	EPI_ISL_3832938
447	EPI_ISL_3832943
448	EPI_ISL_3832980
449	submitted
450	EPI_ISL_3832933
451	EPI_ISL_3804567
452	EPI_ISL_3833000
453	EPI_ISL_3832952
454	EPI_ISL_3832990
455	submitted
456	EPI_ISL_3869419
457	EPI_ISL_3804578
458	EPI_ISL_3832993
459	submitted
460	EPI_ISL_3832992
461	EPI_ISL_3833009
462	EPI_ISL_3804594
463	EPI_ISL_3804560
464	submitted
465	EPI_ISL_3832995
466	EPI_ISL_3804592
467	EPI_ISL_3869470
468	EPI_ISL_3832919
469	EPI_ISL_3832945
470	EPI_ISL_3869392
471	EPI_ISL_3869404
472	EPI_ISL_3938597
473	EPI_ISL_3938605
474	EPI_ISL_3869469
475	EPI_ISL_3869452
476	EPI_ISL_3833003
477	EPI_ISL_3869397
478	EPI_ISL_3869389
479	EPI_ISL_3832917
480	EPI_ISL_3832913
481	EPI_ISL_3832986
482	EPI_ISL_3832964
483	EPI_ISL_3832909
484	EPI_ISL_3832912
485	EPI_ISL_3832976
486	EPI_ISL_3832949
487	EPI_ISL_3832931
488	EPI_ISL_3833008
489	EPI_ISL_3832969
490	EPI_ISL_3832910
491	EPI_ISL_3832925
492	EPI_ISL_3832918
493	EPI_ISL_3832957
494	EPI_ISL_3832970
495	EPI_ISL_3832946
496	EPI_ISL_3832985
497	EPI_ISL_3832984
498	EPI_ISL_3832971
499	EPI_ISL_3832982
500	EPI_ISL_3869385
501	EPI_ISL_3869447
502	EPI_ISL_3869453
503	EPI_ISL_3869459
504	EPI_ISL_3869474
505	EPI_ISL_3869372
506	EPI_ISL_3869395
507	EPI_ISL_3869398
508	EPI_ISL_3869423
509	EPI_ISL_3869386
510	EPI_ISL_3832935
511	submitted
512	EPI_ISL_3832936
513	EPI_ISL_3832929
514	EPI_ISL_3832983
515	EPI_ISL_3832977
516	EPI_ISL_3832979
517	EPI_ISL_3832927
518	EPI_ISL_3832924
519	EPI_ISL_3832911
520	EPI_ISL_3832921
521	EPI_ISL_3832926
522	EPI_ISL_3869384
523	EPI_ISL_3869472
524	EPI_ISL_3869440
525	EPI_ISL_3869430
526	EPI_ISL_3869483
527	EPI_ISL_3869438
528	EPI_ISL_3869424
529	EPI_ISL_3869405
530	EPI_ISL_3869455
531	EPI_ISL_3869456
532	EPI_ISL_3869471
533	EPI_ISL_3869409
534	EPI_ISL_3869416
535	EPI_ISL_3869473
536	EPI_ISL_3869401
537	EPI_ISL_4005376
538	EPI_ISL_3869412
539	EPI_ISL_3832973
540	EPI_ISL_3832978
541	EPI_ISL_3869451
542	EPI_ISL_3948687
543	EPI_ISL_3869450
544	EPI_ISL_3869377
545	EPI_ISL_3869478
546	EPI_ISL_3869479
547	EPI_ISL_3869429
548	EPI_ISL_3869373
549	EPI_ISL_3869402
550	EPI_ISL_3869436
551	EPI_ISL_3869445
552	EPI_ISL_3869400
553	EPI_ISL_3869420
554	EPI_ISL_3869382
555	EPI_ISL_3869454
556	EPI_ISL_3869422
557	EPI_ISL_3869431
558	EPI_ISL_3869427
559	EPI_ISL_3869394
560	EPI_ISL_3869391
561	EPI_ISL_3869396
562	EPI_ISL_3869434
563	EPI_ISL_3869439
564	EPI_ISL_4297775
565	EPI_ISL_4005357
566	EPI_ISL_3869383
567	EPI_ISL_3869399
568	EPI_ISL_3869387
569	EPI_ISL_3869428
570	EPI_ISL_3869376
571	submitted
572	EPI_ISL_3869477
573	EPI_ISL_3948744
574	submitted
575	submitted
576	EPI_ISL_3948700
577	EPI_ISL_3948704
578	EPI_ISL_3869407
579	EPI_ISL_3869417
580	EPI_ISL_3869462
581	EPI_ISL_3948698
582	EPI_ISL_3869408
583	EPI_ISL_3869481
584	EPI_ISL_3948676
585	EPI_ISL_3948678
586	EPI_ISL_3948660
587	EPI_ISL_3869379
588	EPI_ISL_3869421
589	EPI_ISL_3869432
590	EPI_ISL_3869393
591	EPI_ISL_3869426
592	EPI_ISL_3869406
593	EPI_ISL_3869465
594	EPI_ISL_3869413
595	EPI_ISL_3869418
596	EPI_ISL_3869390
597	EPI_ISL_4005367
598	EPI_ISL_3869381
599	EPI_ISL_3948726
600	EPI_ISL_3869425
601	EPI_ISL_3869480
602	EPI_ISL_3948738
603	EPI_ISL_3869415
604	submitted
605	EPI_ISL_3948715
606	EPI_ISL_3869374
607	EPI_ISL_3948732
608	EPI_ISL_3869461
609	EPI_ISL_3869443
610	EPI_ISL_3948699
611	EPI_ISL_3948673
612	submitted
613	EPI_ISL_3869441
614	EPI_ISL_3869442
615	EPI_ISL_3869446
616	EPI_ISL_4005433
617	EPI_ISL_3948731
618	EPI_ISL_4005390
619	EPI_ISL_4005397
620	submitted
621	EPI_ISL_3869437
622	EPI_ISL_3869403
623	EPI_ISL_4005391
624	EPI_ISL_4005373
625	EPI_ISL_3948742
626	EPI_ISL_4005371
627	EPI_ISL_3948669
628	EPI_ISL_4005411
629	EPI_ISL_4005408
630	EPI_ISL_3869460
631	EPI_ISL_4005359
632	EPI_ISL_4005361
633	EPI_ISL_3869380
634	EPI_ISL_3948729
635	EPI_ISL_3948705
636	EPI_ISL_4005413
637	EPI_ISL_3869414
638	EPI_ISL_3948720
639	EPI_ISL_3948727
640	EPI_ISL_3869458
641	EPI_ISL_4005417
642	EPI_ISL_3948730
643	EPI_ISL_3869435
644	EPI_ISL_3948668
645	EPI_ISL_3948728
646	EPI_ISL_4005372
647	submitted
648	EPI_ISL_3948702
649	EPI_ISL_3948707
650	EPI_ISL_4005356
651	EPI_ISL_4005410
652	EPI_ISL_3938613
653	EPI_ISL_4005400
654	EPI_ISL_3869411
655	EPI_ISL_3948739
656	EPI_ISL_3869371
657	EPI_ISL_3869444
658	EPI_ISL_4005402
659	EPI_ISL_3948670
660	EPI_ISL_4005403
661	EPI_ISL_3948696
662	EPI_ISL_3948665
663	EPI_ISL_3948716
664	EPI_ISL_3948689
665	EPI_ISL_3948662
666	EPI_ISL_3948741
667	EPI_ISL_3948681
668	EPI_ISL_3948688
669	EPI_ISL_3948710
670	EPI_ISL_3948746
671	EPI_ISL_3948661
672	EPI_ISL_3948686
673	EPI_ISL_3938602
674	EPI_ISL_3938603
675	EPI_ISL_3948723
676	EPI_ISL_3938587
677	EPI_ISL_3938611
678	EPI_ISL_3938612
679	submitted
680	EPI_ISL_3938590
681	EPI_ISL_3938618
682	EPI_ISL_3938604
683	EPI_ISL_3938594
684	EPI_ISL_3938600
685	EPI_ISL_3938596
686	submitted
687	EPI_ISL_3948667
688	EPI_ISL_3948737
689	EPI_ISL_3948733
690	EPI_ISL_3938589
691	EPI_ISL_3938598
692	EPI_ISL_3948685
693	EPI_ISL_3948671
694	EPI_ISL_3938588
695	submitted
696	EPI_ISL_3938606
697	EPI_ISL_3938599
698	submitted
699	EPI_ISL_4221793
700	EPI_ISL_4005416
701	submitted
702	EPI_ISL_4005374
703	EPI_ISL_4005393
704	EPI_ISL_4005385
705	EPI_ISL_4005380
706	EPI_ISL_3948719
707	EPI_ISL_3948684
708	submitted
709	EPI_ISL_3948677
710	EPI_ISL_4005382
711	EPI_ISL_4005409
712	EPI_ISL_4005364
713	EPI_ISL_4005405
714	EPI_ISL_4005383
715	EPI_ISL_3948675
716	EPI_ISL_3948664
717	EPI_ISL_4005406
718	EPI_ISL_3948659
719	submitted
720	EPI_ISL_3948692
721	EPI_ISL_3948712
722	EPI_ISL_3948709
723	EPI_ISL_3948714
724	EPI_ISL_3948725
725	EPI_ISL_3948674
726	submitted
727	EPI_ISL_3948663
728	EPI_ISL_4005387
729	EPI_ISL_4005365
730	EPI_ISL_3948703
731	EPI_ISL_3948735
732	EPI_ISL_3948711
733	EPI_ISL_3948734
734	EPI_ISL_3948736
735	EPI_ISL_4005404
736	EPI_ISL_4005366
737	EPI_ISL_3948695
738	EPI_ISL_3948740
739	EPI_ISL_3948679
740	EPI_ISL_3948691
741	EPI_ISL_3948701
742	EPI_ISL_3948743
743	EPI_ISL_3948713
744	EPI_ISL_3948693
745	EPI_ISL_3948690
746	EPI_ISL_3948722
747	EPI_ISL_3948706
748	EPI_ISL_3948682
749	submitted
750	EPI_ISL_4005415
751	EPI_ISL_4005375
752	EPI_ISL_3948724
753	EPI_ISL_3948694
754	EPI_ISL_3948721
755	EPI_ISL_3948697
756	EPI_ISL_4105066
757	EPI_ISL_3948680
758	EPI_ISL_4105046
759	EPI_ISL_3948672
760	EPI_ISL_3948717
761	EPI_ISL_3948683
762	EPI_ISL_3948666
763	EPI_ISL_3948718
764	EPI_ISL_4063298
765	EPI_ISL_3948748
766	EPI_ISL_3948708
767	EPI_ISL_4005412
768	EPI_ISL_4005401
769	EPI_ISL_4005418
770	EPI_ISL_4005370
771	EPI_ISL_4005388
772	EPI_ISL_4005362
773	EPI_ISL_4005384
774	EPI_ISL_4005425
775	EPI_ISL_4005358
776	EPI_ISL_4005389
777	EPI_ISL_4005420
778	EPI_ISL_4005363
779	EPI_ISL_4005441
780	EPI_ISL_4005435
781	EPI_ISL_4005394
782	EPI_ISL_4005369
783	EPI_ISL_4005386
784	EPI_ISL_4005440
785	EPI_ISL_4005436
786	EPI_ISL_4005378
787	EPI_ISL_4005424
788	EPI_ISL_4005396
789	EPI_ISL_4005430
790	EPI_ISL_4105078
791	EPI_ISL_4005421
792	EPI_ISL_4005377
793	EPI_ISL_4005437
794	EPI_ISL_4005432
795	EPI_ISL_4005399
796	EPI_ISL_4005427
797	EPI_ISL_4005439
798	EPI_ISL_4005428
799	EPI_ISL_4005407
800	EPI_ISL_4005422
801	submitted
802	EPI_ISL_4005426
803	EPI_ISL_4032658
804	EPI_ISL_4005381
805	EPI_ISL_4005419
806	EPI_ISL_4005431
807	EPI_ISL_4005414
808	EPI_ISL_4005395
809	EPI_ISL_4032661
810	EPI_ISL_4032660
811	submitted
812	EPI_ISL_4063303
813	EPI_ISL_4032659
814	EPI_ISL_4032657
815	EPI_ISL_4105056
816	EPI_ISL_4105035
817	EPI_ISL_4105040
818	EPI_ISL_4063300
819	EPI_ISL_4105038
820	EPI_ISL_4063310
821	EPI_ISL_4063314
822	EPI_ISL_4063309
823	EPI_ISL_4063308
824	EPI_ISL_4063307
825	EPI_ISL_4105059
826	EPI_ISL_4105041
827	EPI_ISL_4105042
828	EPI_ISL_4063305
829	EPI_ISL_4063306
830	EPI_ISL_4105036
831	EPI_ISL_4105067
832	EPI_ISL_4105050
833	EPI_ISL_4105062
834	EPI_ISL_4105060
835	EPI_ISL_4105048
836	EPI_ISL_4105068
837	EPI_ISL_4105039
838	EPI_ISL_4105057
839	EPI_ISL_4105043
840	EPI_ISL_4105030
841	EPI_ISL_4105053
842	EPI_ISL_4105045
843	EPI_ISL_4105049
844	EPI_ISL_4105044
845	EPI_ISL_4105037
846	EPI_ISL_4105055
847	EPI_ISL_4105072
848	EPI_ISL_4168010
849	EPI_ISL_4518816
850	EPI_ISL_4518882
851	EPI_ISL_4518864
852	EPI_ISL_4105047
853	EPI_ISL_4105074
854	EPI_ISL_4105031
855	EPI_ISL_4105034
856	EPI_ISL_4105058
857	EPI_ISL_4105083
858	EPI_ISL_4105071
859	EPI_ISL_4105063
860	EPI_ISL_4105079
861	EPI_ISL_4105069
862	EPI_ISL_4105073
863	EPI_ISL_4105032
864	EPI_ISL_4105076
865	EPI_ISL_4105064
866	EPI_ISL_4105065
867	EPI_ISL_4105061
868	EPI_ISL_4105051
869	EPI_ISL_4105080
870	EPI_ISL_4221786
871	EPI_ISL_4105054
872	EPI_ISL_4105033
873	EPI_ISL_4168019
874	EPI_ISL_4168020
875	EPI_ISL_4168021
876	EPI_ISL_4297801
877	EPI_ISL_4105070
878	EPI_ISL_4168022
879	submitted
880	submitted
881	EPI_ISL_4168016
882	EPI_ISL_4168015
883	EPI_ISL_4168012
884	EPI_ISL_4168011
885	EPI_ISL_4105082
886	EPI_ISL_4168030
887	EPI_ISL_4168027
888	EPI_ISL_4168024
889	EPI_ISL_4168013
890	EPI_ISL_4168028
891	EPI_ISL_4168018
892	EPI_ISL_4105075
893	EPI_ISL_4168025
894	EPI_ISL_4168017
895	EPI_ISL_4105081
896	EPI_ISL_4168023
897	EPI_ISL_4105077
898	EPI_ISL_4105029
899	EPI_ISL_4221787
900	EPI_ISL_4221785
901	submitted
902	EPI_ISL_4221783
903	EPI_ISL_4297805
904	submitted
905	EPI_ISL_4221788
906	EPI_ISL_4221795
907	submitted
908	EPI_ISL_4221790
909	submitted
910	EPI_ISL_4221794
911	EPI_ISL_4221792
912	EPI_ISL_4297793
913	EPI_ISL_4221789
914	EPI_ISL_4221782
915	submitted
916	EPI_ISL_4221784
917	EPI_ISL_4221781
918	EPI_ISL_4221791
919	submitted
920	submitted
921	EPI_ISL_4297804
922	submitted
923	EPI_ISL_4297786
924	EPI_ISL_4297788
925	EPI_ISL_4518876
926	EPI_ISL_4297781
927	EPI_ISL_4297791
928	EPI_ISL_4297774
929	EPI_ISL_4297797
930	EPI_ISL_4297795
931	EPI_ISL_4297792
932	EPI_ISL_4297785
933	EPI_ISL_4297794
934	EPI_ISL_4297784
935	EPI_ISL_4297803
936	EPI_ISL_4297799
937	EPI_ISL_4297780
938	submitted
939	EPI_ISL_4297783
940	EPI_ISL_4297779
941	EPI_ISL_4297796
942	EPI_ISL_4297790
943	EPI_ISL_4297782
944	EPI_ISL_4297798
945	EPI_ISL_4345380
946	EPI_ISL_4433028
947	EPI_ISL_4297787
948	EPI_ISL_4297802
949	EPI_ISL_4297800
950	EPI_ISL_4297778
951	EPI_ISL_4345371
952	submitted
953	EPI_ISL_4345377
954	EPI_ISL_4345379
955	EPI_ISL_4297789
956	EPI_ISL_4297777
957	EPI_ISL_4345369
958	EPI_ISL_4345385
959	EPI_ISL_4345384
960	EPI_ISL_4433103
961	EPI_ISL_4345374
962	EPI_ISL_4433083
963	EPI_ISL_4345382
964	EPI_ISL_4345375
965	EPI_ISL_4345381
966	EPI_ISL_4433025
967	EPI_ISL_4433030
968	submitted
969	EPI_ISL_4433033
970	EPI_ISL_4345359
971	EPI_ISL_4433042
972	EPI_ISL_4518819
973	EPI_ISL_4345386
974	EPI_ISL_4345366
975	EPI_ISL_4345372
976	EPI_ISL_4345361
977	EPI_ISL_4297776
978	EPI_ISL_4433076
979	submitted
980	EPI_ISL_4433092
981	EPI_ISL_4433081
982	EPI_ISL_4433090
983	EPI_ISL_4433095
984	EPI_ISL_4433053
985	EPI_ISL_4345360
986	EPI_ISL_4345378
987	EPI_ISL_4433070
988	EPI_ISL_4433022
989	EPI_ISL_4433003
990	EPI_ISL_4433101
991	EPI_ISL_4433078
992	EPI_ISL_4433037
993	EPI_ISL_4518838
994	EPI_ISL_4345376
995	EPI_ISL_4345373
996	EPI_ISL_4433050
997	EPI_ISL_4345367
998	EPI_ISL_4433065
999	EPI_ISL_4433011
1000	EPI_ISL_4433017
1001	EPI_ISL_4345362
1002	EPI_ISL_4433059
1003	EPI_ISL_4345368
1004	EPI_ISL_4345370
1005	EPI_ISL_4345363
1006	EPI_ISL_4345365
1007	EPI_ISL_4433086
1008	EPI_ISL_4345387
1009	submitted
1010	EPI_ISL_4433045
1011	EPI_ISL_4433062
1012	EPI_ISL_4433001
1013	EPI_ISL_4433006
1014	EPI_ISL_4433014
1015	EPI_ISL_4518834
1016	EPI_ISL_4433056
1017	EPI_ISL_4433073
1018	EPI_ISL_4433048
1019	EPI_ISL_4433067
1020	EPI_ISL_4433020
1021	EPI_ISL_4433035
1022	EPI_ISL_4518878
1023	EPI_ISL_4518851
1024	EPI_ISL_4518849
1025	EPI_ISL_4518825
1026	EPI_ISL_4518842
1027	EPI_ISL_4518828
1028	EPI_ISL_4518827
1029	EPI_ISL_4433009
1030	EPI_ISL_4518835
1031	submitted
1032	EPI_ISL_4518855
1033	EPI_ISL_4518870
1034	EPI_ISL_4518866
1035	EPI_ISL_4518846
1036	EPI_ISL_4518832
1037	EPI_ISL_4518843
1038	EPI_ISL_4518831
1039	EPI_ISL_4518859
1040	EPI_ISL_4518856
1041	EPI_ISL_4518865
1042	EPI_ISL_4518850
1043	EPI_ISL_4518857
1044	EPI_ISL_4518841
1045	EPI_ISL_4518869
1046	EPI_ISL_4518818
1047	EPI_ISL_4518861
1048	EPI_ISL_4518858
1049	EPI_ISL_4518823
1050	EPI_ISL_4518824
1051	EPI_ISL_4518880
1052	EPI_ISL_4518873
1053	EPI_ISL_4518829
1054	EPI_ISL_4518830
1055	EPI_ISL_4518839
1056	EPI_ISL_4518879
1057	EPI_ISL_4518883
1058	EPI_ISL_4518860
1059	EPI_ISL_4518863
1060	EPI_ISL_4518836
1061	EPI_ISL_4518833
1062	EPI_ISL_4518871
1063	EPI_ISL_4518877
1064	EPI_ISL_4518837
1065	EPI_ISL_4518821
1066	EPI_ISL_4518875
1067	EPI_ISL_4518815
1068	EPI_ISL_4518852
1069	EPI_ISL_4518867
1070	EPI_ISL_4518854
1071	EPI_ISL_4518853
1072	EPI_ISL_4518862
1073	EPI_ISL_4518847
1074	EPI_ISL_4518826
1075	EPI_ISL_4518881
1076	EPI_ISL_4518874
1077	EPI_ISL_4518872
1078	EPI_ISL_4518868
1079	EPI_ISL_4518840
1080	EPI_ISL_4570364
1081	EPI_ISL_4570357
1082	submitted
1083	EPI_ISL_4570372
1084	EPI_ISL_4518845
1085	EPI_ISL_4570371
1086	EPI_ISL_4518844
1087	EPI_ISL_4518820
1088	EPI_ISL_4518822
1089	EPI_ISL_4570356
1090	EPI_ISL_4518817
1091	EPI_ISL_4570373
1092	EPI_ISL_4570360
1093	EPI_ISL_4518848
1094	EPI_ISL_5033087
1095	EPI_ISL_4570362
1096	EPI_ISL_4570359
1097	EPI_ISL_4570345
1098	EPI_ISL_4570348
1099	submitted
1100	EPI_ISL_4570361
1101	EPI_ISL_4570368
1102	EPI_ISL_4570349
1103	EPI_ISL_4570354
1104	submitted
1105	EPI_ISL_4570350
1106	EPI_ISL_4570353
1107	EPI_ISL_4570366
1108	EPI_ISL_4570351
1109	EPI_ISL_4570365
1110	EPI_ISL_4570355
1111	EPI_ISL_4570375
1112	EPI_ISL_4570370
1113	EPI_ISL_4570367
1114	EPI_ISL_4570374
1115	EPI_ISL_4570369
1116	EPI_ISL_4570347
1117	EPI_ISL_4570346
1118	EPI_ISL_4570352
1119	EPI_ISL_4570358
1120	EPI_ISL_4570363
1121	EPI_ISL_5033106
1122	EPI_ISL_5033012
1123	EPI_ISL_5032920
1124	EPI_ISL_5033145
1125	EPI_ISL_5032983
1126	EPI_ISL_5033003
1127	EPI_ISL_5033067
1128	EPI_ISL_5033120
1129	EPI_ISL_5033143
1130	EPI_ISL_5032967
1131	EPI_ISL_5033006
1132	submitted
1133	EPI_ISL_5033057
1134	submitted
1135	EPI_ISL_5033103
1136	EPI_ISL_5033147
1137	submitted
1138	EPI_ISL_5032960
1139	EPI_ISL_5033105
1140	EPI_ISL_5033056
1141	EPI_ISL_5032950
1142	EPI_ISL_5033082
1143	EPI_ISL_5033018
1144	EPI_ISL_5033059
1145	EPI_ISL_5033026
1146	EPI_ISL_5033166
1147	EPI_ISL_5033100
1148	EPI_ISL_5033040
1149	EPI_ISL_5033010
1150	EPI_ISL_5033155
1151	EPI_ISL_5033163
1152	EPI_ISL_5033150
1153	EPI_ISL_5033009
1154	EPI_ISL_5033071
1155	EPI_ISL_5033139
1156	EPI_ISL_5033109
1157	EPI_ISL_5033140
1158	EPI_ISL_5033162
1159	EPI_ISL_5033158
1160	EPI_ISL_5033153
1161	submitted
1162	EPI_ISL_5033050
1163	EPI_ISL_5033116
1164	EPI_ISL_5033131
1165	EPI_ISL_5033118
1166	EPI_ISL_5032901
1167	EPI_ISL_5033115
1168	EPI_ISL_5032939
1169	EPI_ISL_5033060
1170	EPI_ISL_5033015
1171	EPI_ISL_5033112
1172	EPI_ISL_5033111
1173	EPI_ISL_5033102
1174	EPI_ISL_5033085
1175	EPI_ISL_5033031
1176	EPI_ISL_5033020
1177	EPI_ISL_5033001
1178	EPI_ISL_5033019
1179	EPI_ISL_5032905
1180	EPI_ISL_5033042
1181	EPI_ISL_5032902
1182	EPI_ISL_5033124
1183	EPI_ISL_5033093
1184	EPI_ISL_5032907
1185	EPI_ISL_5033126
1186	EPI_ISL_5033070
1187	EPI_ISL_5033049
1188	EPI_ISL_5033121
1189	EPI_ISL_5032998
1190	EPI_ISL_5033077
1191	EPI_ISL_5033065
1192	EPI_ISL_5033086
1193	EPI_ISL_5033017
1194	EPI_ISL_5033004
1195	EPI_ISL_5032999
1196	EPI_ISL_5033021
1197	EPI_ISL_5033005
1198	EPI_ISL_5033029
1199	EPI_ISL_5033032
1200	EPI_ISL_5032929
1201	submitted
1202	EPI_ISL_5033002
1203	EPI_ISL_5033008
1204	EPI_ISL_5033157
1205	EPI_ISL_5032949
1206	EPI_ISL_5032928
1207	EPI_ISL_5032980
1208	EPI_ISL_5032918
1209	EPI_ISL_5032987
1210	EPI_ISL_5032912
1211	EPI_ISL_5033132
1212	EPI_ISL_5032976
1213	EPI_ISL_5033123
1214	EPI_ISL_5033159
1215	EPI_ISL_5032946
1216	EPI_ISL_5033128
1217	EPI_ISL_5032934
1218	EPI_ISL_5033076
1219	EPI_ISL_5033073
1220	EPI_ISL_5033024
1221	EPI_ISL_5033151
1222	EPI_ISL_5032915
1223	EPI_ISL_5033089
1224	EPI_ISL_5032979
1225	EPI_ISL_5033110
1226	EPI_ISL_5033079
1227	EPI_ISL_5033027
1228	EPI_ISL_5033136
1229	EPI_ISL_5033035
1230	EPI_ISL_5033113
1231	EPI_ISL_5033078
1232	EPI_ISL_5032957
1233	EPI_ISL_5033119
1234	EPI_ISL_5348813
1235	EPI_ISL_5033117
1236	EPI_ISL_5032994
1237	EPI_ISL_5033075
1238	EPI_ISL_5032955
1239	EPI_ISL_5033144
1240	EPI_ISL_5033063
1241	EPI_ISL_5032914
1242	EPI_ISL_5033037
1243	EPI_ISL_5033104
1244	EPI_ISL_5032922
1245	EPI_ISL_5032943
1246	EPI_ISL_5032972
1247	EPI_ISL_5033030
1248	EPI_ISL_5033041
1249	EPI_ISL_5032913
1250	EPI_ISL_5033168
1251	EPI_ISL_5032978
1252	EPI_ISL_5033068
1253	EPI_ISL_5033036
1254	EPI_ISL_5032988
1255	EPI_ISL_5033028
1256	EPI_ISL_5033152
1257	EPI_ISL_5033161
1258	EPI_ISL_5032936
1259	EPI_ISL_5033167
1260	EPI_ISL_5033114
1261	EPI_ISL_5033107
1262	EPI_ISL_5032941
1263	EPI_ISL_5032923
1264	EPI_ISL_5033088
1265	EPI_ISL_5032908
1266	EPI_ISL_5032903
1267	EPI_ISL_5033074
1268	submitted
1269	EPI_ISL_5032966
1270	EPI_ISL_5032977
1271	EPI_ISL_5033130
1272	EPI_ISL_5032986
1273	EPI_ISL_5032992
1274	EPI_ISL_5033051
1275	EPI_ISL_5032959
1276	EPI_ISL_5033146
1277	EPI_ISL_5033154
1278	EPI_ISL_5907315
1279	EPI_ISL_5033033
1280	EPI_ISL_5348056
1281	EPI_ISL_5032931
1282	EPI_ISL_5033148
1283	EPI_ISL_5033165
1284	EPI_ISL_5033045
1285	submitted
1286	submitted
1287	EPI_ISL_5033169
1288	EPI_ISL_5032964
1289	EPI_ISL_5033064
1290	EPI_ISL_5032963
1291	EPI_ISL_5033043
1292	EPI_ISL_5033125
1293	EPI_ISL_5032900
1294	EPI_ISL_5032990
1295	EPI_ISL_5032910
1296	EPI_ISL_5033090
1297	submitted
1298	EPI_ISL_5033083
1299	EPI_ISL_5033092
1300	EPI_ISL_5033061
1301	EPI_ISL_5033034
1302	EPI_ISL_5032965
1303	EPI_ISL_5032921
1304	EPI_ISL_5032995
1305	EPI_ISL_5032961
1306	EPI_ISL_5032951
1307	EPI_ISL_5032996
1308	EPI_ISL_5032899
1309	EPI_ISL_5032940
1310	EPI_ISL_5032916
1311	submitted
1312	EPI_ISL_5033122
1313	EPI_ISL_5909272
1314	EPI_ISL_5032925
1315	submitted
1316	EPI_ISL_5032981
1317	EPI_ISL_5032956
1318	EPI_ISL_5032904
1319	EPI_ISL_6059665
1320	EPI_ISL_6059166
1321	EPI_ISL_6059694
1322	EPI_ISL_6059705
1323	EPI_ISL_5032930
1324	EPI_ISL_6058735
1325	EPI_ISL_5032906
1326	EPI_ISL_5032962
1327	EPI_ISL_5033069
1328	submitted
1329	EPI_ISL_5033072
1330	EPI_ISL_5032958
1331	EPI_ISL_5032969
1332	EPI_ISL_5033025
1333	EPI_ISL_5033047
1334	EPI_ISL_5032948
1335	EPI_ISL_5033164
1336	EPI_ISL_5032971
1337	EPI_ISL_5032968
1338	EPI_ISL_5033062
1339	EPI_ISL_5033084
1340	EPI_ISL_5032917
1341	EPI_ISL_5033022
1342	EPI_ISL_5033038
1343	EPI_ISL_5032937
1344	EPI_ISL_5033066
1345	EPI_ISL_5348507
1346	EPI_ISL_5032944
1347	EPI_ISL_5032938
1348	EPI_ISL_5033014
1349	EPI_ISL_5033058
1350	EPI_ISL_5032997
1351	EPI_ISL_5033098
1352	EPI_ISL_5033127
1353	EPI_ISL_5033080
1354	EPI_ISL_5033007
1355	EPI_ISL_5032984
1356	EPI_ISL_5032909
1357	EPI_ISL_5032954
1358	EPI_ISL_5032953
1359	EPI_ISL_5033046
1360	EPI_ISL_5032935
1361	EPI_ISL_5033000
1362	submitted
1363	EPI_ISL_6059735
1364	EPI_ISL_6059162
1365	EPI_ISL_5032952
1366	EPI_ISL_5033160
1367	EPI_ISL_5033129
1368	EPI_ISL_5032982
1369	EPI_ISL_5032991
1370	EPI_ISL_5033137
1371	EPI_ISL_6059131
1372	EPI_ISL_5033138
1373	EPI_ISL_6059685
1374	EPI_ISL_5033048
1375	EPI_ISL_5032924
1376	EPI_ISL_5032989
1377	EPI_ISL_6060068
1378	EPI_ISL_5033039
1379	EPI_ISL_5032927
1380	EPI_ISL_5032993
1381	EPI_ISL_5032919
1382	EPI_ISL_5033134
1383	submitted
1384	EPI_ISL_5032942
1385	EPI_ISL_6059097
1386	EPI_ISL_5033101
1387	EPI_ISL_5032947
1388	submitted
1389	EPI_ISL_6059470
1390	EPI_ISL_5033156
1391	EPI_ISL_5032985
1392	EPI_ISL_5033142
1393	EPI_ISL_6060732
1394	EPI_ISL_6059588
1395	submitted
1396	EPI_ISL_6060196
1397	EPI_ISL_5033081
1398	EPI_ISL_6059016
1399	EPI_ISL_6060736
1400	submitted
1401	EPI_ISL_5348110
1402	EPI_ISL_5033044
1403	EPI_ISL_5348026
1404	EPI_ISL_5033023
1405	EPI_ISL_5032945
1406	EPI_ISL_5033091
1407	EPI_ISL_5348502
1408	submitted
1409	EPI_ISL_5032970
1410	EPI_ISL_5033108
1411	EPI_ISL_6060414
1412	EPI_ISL_6059245
1413	EPI_ISL_5033011
1414	EPI_ISL_5348111
1415	EPI_ISL_5033149
1416	EPI_ISL_5033016
1417	submitted
1418	submitted
1419	submitted
1420	EPI_ISL_5348804
1421	EPI_ISL_5348690
1422	EPI_ISL_6060351
1423	EPI_ISL_5348213
1424	EPI_ISL_5910434
1425	submitted
1426	EPI_ISL_5348291
1427	EPI_ISL_5348417
1428	EPI_ISL_5348117
1429	EPI_ISL_5348843
1430	EPI_ISL_5348835
1431	EPI_ISL_5348863
1432	EPI_ISL_5348142
1433	EPI_ISL_5348108
1434	EPI_ISL_5348060
1435	EPI_ISL_5348102
1436	EPI_ISL_5348645
1437	EPI_ISL_5348074
1438	EPI_ISL_5348816
1439	EPI_ISL_5348602
1440	EPI_ISL_5348832
1441	EPI_ISL_5348092
1442	EPI_ISL_5348528
1443	EPI_ISL_5348493
1444	EPI_ISL_5348113
1445	EPI_ISL_5348517
1446	EPI_ISL_5348086
1447	EPI_ISL_5348234
1448	EPI_ISL_5348479
1449	EPI_ISL_5348190
1450	EPI_ISL_5348469
1451	EPI_ISL_5348468
1452	EPI_ISL_5348521
1453	EPI_ISL_5348127
1454	EPI_ISL_5348862
1455	EPI_ISL_5348055
1456	EPI_ISL_5348511
1457	EPI_ISL_5348795
1458	EPI_ISL_5348876
1459	EPI_ISL_5348492
1460	EPI_ISL_5348772
1461	EPI_ISL_5348083
1462	EPI_ISL_5348155
1463	EPI_ISL_5348482
1464	EPI_ISL_5348153
1465	EPI_ISL_5348272
1466	submitted
1467	EPI_ISL_5348145
1468	EPI_ISL_5348081
1469	EPI_ISL_5348037
1470	EPI_ISL_5348040
1471	EPI_ISL_5348204
1472	EPI_ISL_5348496
1473	EPI_ISL_5348030
1474	EPI_ISL_5348058
1475	EPI_ISL_5348115
1476	EPI_ISL_5348123
1477	EPI_ISL_5348028
1478	EPI_ISL_5348833
1479	EPI_ISL_5348801
1480	EPI_ISL_5348392
1481	EPI_ISL_5348087
1482	EPI_ISL_5348104
1483	EPI_ISL_5348029
1484	EPI_ISL_5348279
1485	EPI_ISL_5348068
1486	EPI_ISL_5348810
1487	EPI_ISL_5348022
1488	EPI_ISL_5348504
1489	EPI_ISL_5348134
1490	EPI_ISL_5348043
1491	EPI_ISL_5348715
1492	EPI_ISL_5348021
1493	EPI_ISL_5348024
1494	EPI_ISL_5348120
1495	EPI_ISL_5348050
1496	EPI_ISL_5348534
1497	EPI_ISL_5348140
1498	EPI_ISL_5348855
1499	EPI_ISL_5348032
1500	EPI_ISL_5348500
1501	EPI_ISL_5348559
1502	EPI_ISL_5348128
1503	EPI_ISL_5348096
1504	EPI_ISL_5348044
1505	EPI_ISL_5348821
1506	EPI_ISL_5348031
1507	EPI_ISL_5348118
1508	EPI_ISL_5348712
1509	EPI_ISL_5348106
1510	EPI_ISL_5348122
1511	EPI_ISL_5348048
1512	EPI_ISL_5348617
1513	EPI_ISL_5348317
1514	EPI_ISL_5348535
1515	EPI_ISL_5348071
1516	EPI_ISL_5348112
1517	EPI_ISL_5348537
1518	EPI_ISL_5348150
1519	EPI_ISL_5348792
1520	EPI_ISL_5348828
1521	EPI_ISL_5348826
1522	EPI_ISL_5348377
1523	EPI_ISL_5348070
1524	EPI_ISL_5348856
1525	EPI_ISL_5348811
1526	EPI_ISL_5348551
1527	EPI_ISL_5348639
1528	EPI_ISL_5348148
1529	EPI_ISL_5348045
1530	EPI_ISL_5348146
1531	EPI_ISL_5348105
1532	submitted
1533	EPI_ISL_5348267
1534	EPI_ISL_5348779
1535	EPI_ISL_5348869
1536	EPI_ISL_5348152
1537	EPI_ISL_5348849
1538	EPI_ISL_5348840
1539	EPI_ISL_5348867
1540	EPI_ISL_5348027
1541	EPI_ISL_5348508
1542	EPI_ISL_5348834
1543	EPI_ISL_5348156
1544	EPI_ISL_5348814
1545	EPI_ISL_5348054
1546	submitted
1547	EPI_ISL_5348049
1548	EPI_ISL_5348791
1549	EPI_ISL_5348072
1550	EPI_ISL_5348488
1551	EPI_ISL_5348520
1552	EPI_ISL_5348802
1553	EPI_ISL_5348034
1554	EPI_ISL_5348100
1555	EPI_ISL_5348307
1556	EPI_ISL_5348485
1557	EPI_ISL_5348461
1558	EPI_ISL_5348842
1559	EPI_ISL_5348114
1560	EPI_ISL_5348796
1561	EPI_ISL_5348836
1562	EPI_ISL_5348611
1563	EPI_ISL_5348135
1564	EPI_ISL_5348514
1565	EPI_ISL_5348853
1566	EPI_ISL_5348860
1567	EPI_ISL_5348328
1568	EPI_ISL_5348338
1569	EPI_ISL_5348386
1570	EPI_ISL_5348133
1571	EPI_ISL_5348017
1572	EPI_ISL_5348851
1573	EPI_ISL_5348323
1574	EPI_ISL_5348091
1575	EPI_ISL_5348487
1576	submitted
1577	EPI_ISL_5348109
1578	EPI_ISL_5348217
1579	EPI_ISL_5348841
1580	EPI_ISL_5348837
1581	EPI_ISL_5348497
1582	EPI_ISL_5348812
1583	EPI_ISL_5910414
1584	EPI_ISL_5348137
1585	EPI_ISL_5348287
1586	EPI_ISL_5348046
1587	EPI_ISL_5348023
1588	EPI_ISL_5348762
1589	EPI_ISL_5348453
1590	EPI_ISL_5348527
1591	EPI_ISL_5348768
1592	EPI_ISL_5348075
1593	EPI_ISL_5348845
1594	EPI_ISL_5348138
1595	submitted
1596	EPI_ISL_5348475
1597	EPI_ISL_5348525
1598	EPI_ISL_5348569
1599	EPI_ISL_5348440
1600	EPI_ISL_5348053
1601	EPI_ISL_5348354
1602	EPI_ISL_5348067
1603	EPI_ISL_5906994
1604	EPI_ISL_5348098
1605	EPI_ISL_5348069
1606	EPI_ISL_5348490
1607	EPI_ISL_5348097
1608	EPI_ISL_5348830
1609	submitted
1610	EPI_ISL_5348540
1611	EPI_ISL_5348846
1612	EPI_ISL_5348827
1613	EPI_ISL_5348016
1614	EPI_ISL_5348474
1615	EPI_ISL_5348565
1616	EPI_ISL_5348476
1617	EPI_ISL_5348818
1618	EPI_ISL_5348472
1619	submitted
1620	EPI_ISL_5348103
1621	EPI_ISL_5348655
1622	EPI_ISL_5348698
1623	EPI_ISL_5348819
1624	EPI_ISL_5348530
1625	EPI_ISL_5348132
1626	EPI_ISL_5348099
1627	EPI_ISL_5348498
1628	EPI_ISL_5348730
1629	EPI_ISL_5348831
1630	EPI_ISL_5348041
1631	EPI_ISL_5348593
1632	EPI_ISL_5348481
1633	EPI_ISL_5348494
1634	EPI_ISL_5348806
1635	EPI_ISL_5348491
1636	EPI_ISL_5348164
1637	EPI_ISL_5348020
1638	EPI_ISL_5348798
1639	EPI_ISL_5348519
1640	EPI_ISL_5348065
1641	EPI_ISL_5348143
1642	EPI_ISL_5348470
1643	EPI_ISL_5348529
1644	EPI_ISL_5348425
1645	EPI_ISL_5348742
1646	EPI_ISL_5348868
1647	EPI_ISL_5348299
1648	EPI_ISL_5348518
1649	EPI_ISL_5348872
1650	EPI_ISL_5348850
1651	EPI_ISL_5348139
1652	EPI_ISL_5348871
1653	EPI_ISL_5348807
1654	EPI_ISL_5348870
1655	submitted
1656	EPI_ISL_5348793
1657	EPI_ISL_5348809
1658	EPI_ISL_5348825
1659	EPI_ISL_5348478
1660	EPI_ISL_5348506
1661	EPI_ISL_5348587
1662	EPI_ISL_5348808
1663	EPI_ISL_5348859
1664	EPI_ISL_5348503
1665	EPI_ISL_5348678
1666	EPI_ISL_5348033
1667	EPI_ISL_5348631
1668	EPI_ISL_5348061
1669	EPI_ISL_5348444
1670	EPI_ISL_5348542
1671	EPI_ISL_5348078
1672	EPI_ISL_5348784
1673	EPI_ISL_5348669
1674	EPI_ISL_5348149
1675	EPI_ISL_5348873
1676	EPI_ISL_5348512
1677	EPI_ISL_5348181
1678	EPI_ISL_5348119
1679	EPI_ISL_5348199
1680	EPI_ISL_5348432
1681	EPI_ISL_5348539
1682	EPI_ISL_5348247
1683	EPI_ISL_5348526
1684	EPI_ISL_5348015
1685	EPI_ISL_5348847
1686	EPI_ISL_5348723
1687	EPI_ISL_5348018
1688	submitted
1689	EPI_ISL_5348124
1690	EPI_ISL_5348093
1691	EPI_ISL_5348066
1692	submitted
1693	EPI_ISL_5348495
1694	EPI_ISL_5348509
1695	EPI_ISL_5348042
1696	EPI_ISL_5348151
1697	EPI_ISL_5348752
1698	EPI_ISL_5348623
1699	EPI_ISL_5348797
1700	EPI_ISL_5348359
1701	EPI_ISL_5348541
1702	EPI_ISL_5348538
1703	submitted
1704	EPI_ISL_5909040
1705	EPI_ISL_5348738
1706	EPI_ISL_5348505
1707	EPI_ISL_5348852
1708	EPI_ISL_5909925
1709	EPI_ISL_5348660
1710	EPI_ISL_5348844
1711	EPI_ISL_5906297
1712	EPI_ISL_5348705
1713	EPI_ISL_5348039
1714	submitted
1715	EPI_ISL_5348312
1716	EPI_ISL_5348815
1717	EPI_ISL_5348221
1718	submitted
1719	EPI_ISL_5348144
1720	EPI_ISL_5348499
1721	EPI_ISL_5348820
1722	EPI_ISL_5348473
1723	EPI_ISL_5348101
1724	EPI_ISL_5348516
1725	EPI_ISL_5348047
1726	EPI_ISL_5348079
1727	EPI_ISL_5348035
1728	EPI_ISL_5348411
1729	EPI_ISL_5348121
1730	EPI_ISL_5348817
1731	EPI_ISL_5348057
1732	EPI_ISL_5348866
1733	EPI_ISL_5908487
1734	EPI_ISL_5348125
1735	EPI_ISL_5348085
1736	EPI_ISL_5348141
1737	EPI_ISL_5348857
1738	EPI_ISL_5348848
1739	EPI_ISL_5908626
1740	submitted
1741	EPI_ISL_5348822
1742	EPI_ISL_5908641
1743	EPI_ISL_6060011
1744	EPI_ISL_5348077
1745	EPI_ISL_5348536
1746	EPI_ISL_5348116
1747	EPI_ISL_5348794
1748	EPI_ISL_5348824
1749	EPI_ISL_5906735
1750	submitted
1751	EPI_ISL_5348131
1752	EPI_ISL_5348038
1753	EPI_ISL_5348347
1754	EPI_ISL_5908069
1755	EPI_ISL_5348147
1756	EPI_ISL_5910077
1757	EPI_ISL_5348227
1758	EPI_ISL_5348063
1759	submitted
1760	submitted
1761	EPI_ISL_5907003
1762	EPI_ISL_5907035
1763	EPI_ISL_5908654
1764	EPI_ISL_5908607
1765	EPI_ISL_5348240
1766	EPI_ISL_5348368
1767	submitted
1768	submitted
1769	EPI_ISL_6059917
1770	EPI_ISL_5909687
1771	EPI_ISL_6060897
1772	submitted
1773	EPI_ISL_5348477
1774	EPI_ISL_6058926
1775	EPI_ISL_6060185
1776	EPI_ISL_5908302
1777	EPI_ISL_5910958
1778	submitted
1779	EPI_ISL_5907817
1780	EPI_ISL_5348803
1781	EPI_ISL_5908668
1782	EPI_ISL_5906684
1783	EPI_ISL_5911002
1784	EPI_ISL_5907721
1785	EPI_ISL_5348094
1786	EPI_ISL_5909110
1787	EPI_ISL_5908143
1788	EPI_ISL_6059397
1789	EPI_ISL_5907504
1790	EPI_ISL_6060218
1791	EPI_ISL_5906572
1792	EPI_ISL_5906474
1793	EPI_ISL_6060072
1794	EPI_ISL_6059626
1795	EPI_ISL_5909901
1796	EPI_ISL_5348471
1797	EPI_ISL_6059662
1798	EPI_ISL_6059198
1799	EPI_ISL_5907694
1800	EPI_ISL_5907558
1801	EPI_ISL_5348457
1802	EPI_ISL_5909186
1803	EPI_ISL_5907043
1804	EPI_ISL_5910155
1805	EPI_ISL_6059206
1806	EPI_ISL_5906534
1807	EPI_ISL_5907909
1808	EPI_ISL_5909169
1809	EPI_ISL_6058739
1810	EPI_ISL_5909909
1811	EPI_ISL_5908117
1812	EPI_ISL_5909890
1813	submitted
1814	EPI_ISL_5348082
1815	EPI_ISL_5348480
1816	submitted
1817	EPI_ISL_5910391
1818	EPI_ISL_5348130
1819	submitted
1820	EPI_ISL_5348207
1821	EPI_ISL_5907276
1822	EPI_ISL_5348579
1823	EPI_ISL_5348076
1824	EPI_ISL_5348080
1825	EPI_ISL_5348510
1826	EPI_ISL_5348251
1827	EPI_ISL_5909354
1828	EPI_ISL_5907679
1829	EPI_ISL_6058893
1830	EPI_ISL_6060378
1831	EPI_ISL_5909534
1832	EPI_ISL_6059831
1833	EPI_ISL_5909640
1834	EPI_ISL_5908468
1835	EPI_ISL_5907659
1836	EPI_ISL_5909445
1837	EPI_ISL_5910035
1838	EPI_ISL_5909852
1839	EPI_ISL_5911114
1840	EPI_ISL_5910582
1841	EPI_ISL_5911184
1842	EPI_ISL_5348136
1843	EPI_ISL_5906715
1844	EPI_ISL_5348126
1845	EPI_ISL_5911243
1846	EPI_ISL_5348877
1847	EPI_ISL_5348486
1848	EPI_ISL_5911096
1849	EPI_ISL_5348532
1850	EPI_ISL_5348107
1851	EPI_ISL_5348400
1852	EPI_ISL_5348084
1853	EPI_ISL_5348854
1854	EPI_ISL_5348260
1855	EPI_ISL_5908274
1856	EPI_ISL_5907488
1857	EPI_ISL_5906707
1858	EPI_ISL_5908707
1859	EPI_ISL_5348448
1860	EPI_ISL_5348861
1861	EPI_ISL_5348501
1862	EPI_ISL_5348823
1863	EPI_ISL_5910760
1864	EPI_ISL_5348154
1865	EPI_ISL_5348036
1866	EPI_ISL_5908311
1867	EPI_ISL_5909380
1868	EPI_ISL_5907636
1869	EPI_ISL_5348865
1870	EPI_ISL_5348059
1871	EPI_ISL_5348799
1872	EPI_ISL_5348513
1873	EPI_ISL_5348019
1874	EPI_ISL_5348489
1875	EPI_ISL_5348597
1876	EPI_ISL_5348095
1877	EPI_ISL_5348543
1878	EPI_ISL_5348829
1879	EPI_ISL_5348025
1880	EPI_ISL_5348062
1881	EPI_ISL_5348064
1882	EPI_ISL_5348800
1883	EPI_ISL_5906501
1884	EPI_ISL_5906615
1885	EPI_ISL_5348864
1886	EPI_ISL_5348531
1887	EPI_ISL_5348129
1888	EPI_ISL_5348173
1889	EPI_ISL_5909519
1890	EPI_ISL_5348073
1891	EPI_ISL_5348515
1892	EPI_ISL_5908955
1893	EPI_ISL_5907735
1894	EPI_ISL_5909804
1895	EPI_ISL_5910143
1896	submitted
1897	EPI_ISL_5911237
1898	EPI_ISL_5909143
1899	EPI_ISL_5348858
1900	EPI_ISL_5907345
1901	EPI_ISL_5348685
1902	EPI_ISL_5908253
1903	EPI_ISL_5907550
1904	EPI_ISL_5907796
1905	EPI_ISL_5908315
1906	EPI_ISL_5910102
1907	EPI_ISL_5910384
1908	EPI_ISL_6828289
1909	EPI_ISL_5909708
1910	EPI_ISL_5910831
1911	EPI_ISL_5910770
1912	EPI_ISL_5908777
1913	EPI_ISL_5909426
1914	EPI_ISL_5907404
1915	EPI_ISL_5907022
1916	EPI_ISL_5910180
1917	EPI_ISL_5909751
1918	EPI_ISL_5906985
1919	EPI_ISL_5910114
1920	EPI_ISL_5907468
1921	EPI_ISL_5909279
1922	EPI_ISL_5909787
1923	EPI_ISL_5908122
1924	EPI_ISL_5908188
1925	EPI_ISL_5906439
1926	EPI_ISL_5907727
1927	EPI_ISL_5909724
1928	EPI_ISL_5909465
1929	EPI_ISL_5910163
1930	submitted
1931	EPI_ISL_5907525
1932	EPI_ISL_5910057
1933	EPI_ISL_5909932
1934	EPI_ISL_5906855
1935	EPI_ISL_5906581
1936	EPI_ISL_5909000
1937	EPI_ISL_5910732
1938	EPI_ISL_5908381
1939	EPI_ISL_5906398
1940	EPI_ISL_5908907
1941	EPI_ISL_5908105
1942	EPI_ISL_5909398
1943	EPI_ISL_5910500
1944	EPI_ISL_5907461
1945	EPI_ISL_5906369
1946	EPI_ISL_5906866
1947	EPI_ISL_5906950
1948	EPI_ISL_5911053
1949	EPI_ISL_5910886
1950	EPI_ISL_5909073
1951	EPI_ISL_5910052
1952	EPI_ISL_5908570
1953	EPI_ISL_5907263
1954	EPI_ISL_5909982
1955	EPI_ISL_5906545
1956	EPI_ISL_5908167
1957	EPI_ISL_5907236
1958	EPI_ISL_5907387
1959	EPI_ISL_5908916
1960	EPI_ISL_5907605
1961	EPI_ISL_5906906
1962	EPI_ISL_5907594
1963	EPI_ISL_5909339
1964	EPI_ISL_5909513
1965	EPI_ISL_5908723
1966	EPI_ISL_5909248
1967	EPI_ISL_5909385
1968	EPI_ISL_5909974
1969	EPI_ISL_5907380
1970	EPI_ISL_5906828
1971	EPI_ISL_5906700
1972	EPI_ISL_5907862
1973	submitted
1974	EPI_ISL_5906306
1975	EPI_ISL_6059579
1976	EPI_ISL_5907028
1977	EPI_ISL_5910083
1978	EPI_ISL_5908705
1979	EPI_ISL_5909632
1980	submitted
1981	EPI_ISL_5908238
1982	EPI_ISL_5907752
1983	EPI_ISL_5911191
1984	EPI_ISL_5910985
1985	EPI_ISL_5907140
1986	EPI_ISL_5910906
1987	EPI_ISL_5906450
1988	EPI_ISL_5910677
1989	EPI_ISL_5909719
1990	EPI_ISL_5910490
1991	EPI_ISL_5908043
1992	EPI_ISL_5907885
1993	EPI_ISL_5908195
1994	EPI_ISL_5909062
1995	EPI_ISL_5910474
1996	EPI_ISL_5907997
1997	EPI_ISL_5909697
1998	EPI_ISL_5911163
1999	EPI_ISL_5906359
2000	EPI_ISL_5908051
2001	EPI_ISL_5908739
2002	EPI_ISL_5910069
2003	EPI_ISL_5906311
2004	EPI_ISL_5907706
2005	EPI_ISL_5907674
2006	EPI_ISL_5910170
2007	EPI_ISL_5910592
2008	EPI_ISL_5907533
2009	EPI_ISL_5910545
2010	EPI_ISL_5910630
2011	EPI_ISL_5908396
2012	EPI_ISL_5907918
2013	EPI_ISL_5907145
2014	EPI_ISL_5907851
2015	submitted
2016	EPI_ISL_5911156
2017	EPI_ISL_5910234
2018	EPI_ISL_5907870
2019	EPI_ISL_5907761
2020	EPI_ISL_5910997
2021	EPI_ISL_5910095
2022	EPI_ISL_5908530
2023	EPI_ISL_5907924
2024	EPI_ISL_5909217
2025	EPI_ISL_5909991
2026	EPI_ISL_5907353
2027	EPI_ISL_5910335
2028	EPI_ISL_5910207
2029	EPI_ISL_5909367
2030	EPI_ISL_5910712
2031	EPI_ISL_5910455
2032	EPI_ISL_5908555
2033	EPI_ISL_5909199
2034	EPI_ISL_5911061
2035	EPI_ISL_5906338
2036	EPI_ISL_5906554
2037	EPI_ISL_5909328
2038	EPI_ISL_5909861
2039	EPI_ISL_5908085
2040	submitted
2041	EPI_ISL_5907744
2042	EPI_ISL_5906598
2043	EPI_ISL_5906419
2044	EPI_ISL_5907331
2045	EPI_ISL_5909408
2046	EPI_ISL_5911120
2047	EPI_ISL_5908012
2048	EPI_ISL_5908991
2049	EPI_ISL_5909846
2050	EPI_ISL_5906883
2051	EPI_ISL_5907080
2052	EPI_ISL_5908662
2053	EPI_ISL_5907230
2054	EPI_ISL_5910245
2055	EPI_ISL_5910880
2056	EPI_ISL_5910892
2057	EPI_ISL_5909150
2058	EPI_ISL_5907099
2059	EPI_ISL_5910521
2060	EPI_ISL_5910789
2061	EPI_ISL_5907846
2062	EPI_ISL_5909916
2063	EPI_ISL_5908714
2064	EPI_ISL_5908925
2065	EPI_ISL_5908439
2066	EPI_ISL_5908096
2067	EPI_ISL_5910312
2068	EPI_ISL_5908172
2069	EPI_ISL_5908730
2070	EPI_ISL_5907585
2071	EPI_ISL_5910637
2072	EPI_ISL_6060880
2073	EPI_ISL_6059343
2074	EPI_ISL_5908809
2075	EPI_ISL_5908434
2076	EPI_ISL_6060726
2077	EPI_ISL_5910536
2078	EPI_ISL_5907078
2079	EPI_ISL_5911275
2080	EPI_ISL_5909159
2081	EPI_ISL_5906389
2082	EPI_ISL_5910348
2083	EPI_ISL_5906804
2084	EPI_ISL_5906634
2085	EPI_ISL_5906891
2086	EPI_ISL_5909665
2087	EPI_ISL_5908633
2088	EPI_ISL_5911036
2089	EPI_ISL_5909594
2090	EPI_ISL_5909838
2091	EPI_ISL_5908765
2092	EPI_ISL_5911197
2093	EPI_ISL_5906766
2094	EPI_ISL_5910572
2095	EPI_ISL_5906644
2096	submitted
2097	EPI_ISL_5911029
2098	EPI_ISL_5908497
2099	EPI_ISL_5910404
2100	EPI_ISL_5906523
2101	EPI_ISL_5910176
2102	EPI_ISL_5907829
2103	EPI_ISL_5907476
2104	EPI_ISL_5910008
2105	EPI_ISL_5909298
2106	submitted
2107	EPI_ISL_5907566
2108	EPI_ISL_5910872
2109	EPI_ISL_5910355
2110	EPI_ISL_5910221
2111	EPI_ISL_5907077
2112	EPI_ISL_5908215
2113	EPI_ISL_5910946
2114	EPI_ISL_5908515
2115	EPI_ISL_5907167
2116	EPI_ISL_5910620
2117	submitted
2118	EPI_ISL_5910109
2119	EPI_ISL_5911227
2120	EPI_ISL_5911179
2121	EPI_ISL_5907152
2122	EPI_ISL_5908371
2123	EPI_ISL_5907321
2124	EPI_ISL_5908973
2125	EPI_ISL_5907492
2126	EPI_ISL_5908282
2127	EPI_ISL_5906658
2128	EPI_ISL_5907116
2129	EPI_ISL_6059074
2130	EPI_ISL_6828215
2131	EPI_ISL_5909487
2132	EPI_ISL_6827896
2133	EPI_ISL_6059905
2134	EPI_ISL_6060742
2135	EPI_ISL_5908479
2136	EPI_ISL_6060800
2137	EPI_ISL_6060254
2138	EPI_ISL_5908948
2139	EPI_ISL_5910344
2140	EPI_ISL_6058793
2141	EPI_ISL_5907774
2142	EPI_ISL_5911251
2143	EPI_ISL_5910133
2144	EPI_ISL_5909034
2145	EPI_ISL_5908853
2146	EPI_ISL_5908649
2147	EPI_ISL_5910396
2148	EPI_ISL_5910813
2149	EPI_ISL_5909605
2150	EPI_ISL_5907574
2151	EPI_ISL_5909495
2152	EPI_ISL_7984585
2153	EPI_ISL_6058846
2154	EPI_ISL_5911041
2155	EPI_ISL_6060538
2156	EPI_ISL_5907160
2157	EPI_ISL_5906745
2158	EPI_ISL_5907179
2159	EPI_ISL_6060702
2160	EPI_ISL_5910526
2161	EPI_ISL_5907292
2162	EPI_ISL_5910485
2163	EPI_ISL_6059360
2164	EPI_ISL_6827972
2165	EPI_ISL_6058721
2166	EPI_ISL_5910607
2167	EPI_ISL_6059446
2168	EPI_ISL_5906467
2169	EPI_ISL_5910127
2170	submitted
2171	EPI_ISL_6059994
2172	submitted
2173	EPI_ISL_5910702
2174	EPI_ISL_5910465
2175	EPI_ISL_5907104
2176	EPI_ISL_5908963
2177	EPI_ISL_5910672
2178	EPI_ISL_5906348
2179	EPI_ISL_5910323
2180	EPI_ISL_6059792
2181	EPI_ISL_6058959
2182	submitted
2183	EPI_ISL_5911206
2184	EPI_ISL_5908674
2185	EPI_ISL_5909584
2186	EPI_ISL_5909729
2187	EPI_ISL_5908522
2188	EPI_ISL_5908347
2189	EPI_ISL_5906813
2190	EPI_ISL_5908254
2191	EPI_ISL_5909084
2192	EPI_ISL_6059416
2193	EPI_ISL_5910824
2194	submitted
2195	EPI_ISL_5910912
2196	EPI_ISL_6060476
2197	EPI_ISL_7984894
2198	EPI_ISL_5906970
2199	EPI_ISL_6058808
2200	EPI_ISL_5907712
2201	submitted
2202	EPI_ISL_5910900
2203	EPI_ISL_5907892
2204	EPI_ISL_6828274
2205	submitted
2206	EPI_ISL_6828275
2207	EPI_ISL_5907363
2208	EPI_ISL_5907930
2209	EPI_ISL_5907429
2210	EPI_ISL_5908506
2211	EPI_ISL_5907904
2212	EPI_ISL_5909454
2213	EPI_ISL_6828273
2214	EPI_ISL_5910290
2215	EPI_ISL_5909648
2216	EPI_ISL_6828287
2217	EPI_ISL_5908386
2218	EPI_ISL_6828062
2219	EPI_ISL_5908264
2220	EPI_ISL_5907393
2221	EPI_ISL_5909375
2222	EPI_ISL_5907130
2223	EPI_ISL_6828293
2224	EPI_ISL_6828110
2225	EPI_ISL_5908074
2226	EPI_ISL_5910369
2227	EPI_ISL_5910197
2228	EPI_ISL_5908337
2229	EPI_ISL_5908296
2230	EPI_ISL_5909256
2231	EPI_ISL_5906609
2232	EPI_ISL_5911130
2233	EPI_ISL_5909958
2234	EPI_ISL_5908288
2235	EPI_ISL_5911231
2236	EPI_ISL_5909362
2237	EPI_ISL_5906960
2238	EPI_ISL_5908875
2239	EPI_ISL_5906923
2240	EPI_ISL_5907207
2241	submitted
2242	EPI_ISL_5907625
2243	EPI_ISL_5910973
2244	EPI_ISL_5909132
2245	EPI_ISL_5911147
2246	EPI_ISL_5909623
2247	EPI_ISL_5909564
2248	EPI_ISL_5910444
2249	EPI_ISL_5911067
2250	EPI_ISL_5910298
2251	EPI_ISL_5906979
2252	EPI_ISL_5911270
2253	EPI_ISL_5907419
2254	EPI_ISL_5910837
2255	EPI_ISL_5907538
2256	EPI_ISL_5907643
2257	EPI_ISL_5910599
2258	EPI_ISL_5910420
2259	EPI_ISL_5906929
2260	EPI_ISL_5908706
2261	EPI_ISL_5906320
2262	EPI_ISL_5907009
2263	EPI_ISL_5908831
2264	EPI_ISL_5906482
2265	EPI_ISL_5909417
2266	EPI_ISL_5909548
2267	EPI_ISL_5908693
2268	submitted
2269	EPI_ISL_5910272
2270	EPI_ISL_5907223
2271	EPI_ISL_5909822
2272	EPI_ISL_5908414
2273	EPI_ISL_5910002
2274	EPI_ISL_5910939
2275	EPI_ISL_5908256
2276	EPI_ISL_5906459
2277	EPI_ISL_5906937
2278	EPI_ISL_5909293
2279	EPI_ISL_5906818
2280	EPI_ISL_5909099
2281	EPI_ISL_5909829
2282	EPI_ISL_5910966
2283	EPI_ISL_5907479
2284	EPI_ISL_5907510
2285	EPI_ISL_6059659
2286	EPI_ISL_5908588
2287	EPI_ISL_5906877
2288	EPI_ISL_5907441
2289	EPI_ISL_5908616
2290	EPI_ISL_5911220
2291	EPI_ISL_5907015
2292	EPI_ISL_5907452
2293	EPI_ISL_5907214
2294	EPI_ISL_5909778
2295	EPI_ISL_5908448
2296	EPI_ISL_5908061
2297	EPI_ISL_5911008
2298	EPI_ISL_5908354
2299	EPI_ISL_5909348
2300	EPI_ISL_5907308
2301	submitted
2302	EPI_ISL_5908407
2303	EPI_ISL_5906565
2304	EPI_ISL_5911296
2305	EPI_ISL_5910933
2306	EPI_ISL_5910809
2307	EPI_ISL_5911214
2308	EPI_ISL_5908180
2309	EPI_ISL_5911257
2310	EPI_ISL_5908704
2311	EPI_ISL_5907370
2312	EPI_ISL_5911285
2313	EPI_ISL_5908783
2314	EPI_ISL_5910778
2315	submitted
2316	EPI_ISL_5908472
2317	EPI_ISL_5907962
2318	EPI_ISL_5908684
2319	EPI_ISL_5908255
2320	EPI_ISL_5908748
2321	EPI_ISL_5908699
2322	submitted
2323	EPI_ISL_5910025
2324	EPI_ISL_5910151
2325	EPI_ISL_5909879
2326	EPI_ISL_5907769
2327	EPI_ISL_5908453
2328	EPI_ISL_5908597
2329	EPI_ISL_5909812
2330	EPI_ISL_5907664
2331	EPI_ISL_6059866
2332	EPI_ISL_5907072
2333	EPI_ISL_5908817
2334	EPI_ISL_5906652
2335	EPI_ISL_5909093
2336	EPI_ISL_5908889
2337	EPI_ISL_6060396
2338	EPI_ISL_5908027
2339	EPI_ISL_5909210
2340	submitted
2341	EPI_ISL_5910121
2342	EPI_ISL_5909265
2343	EPI_ISL_6059634
2344	EPI_ISL_5907284
2345	submitted
2346	EPI_ISL_5909121
2347	EPI_ISL_5906431
2348	EPI_ISL_5907518
2349	EPI_ISL_6059121
2350	EPI_ISL_5907079
2351	EPI_ISL_6059479
2352	EPI_ISL_6059210
2353	EPI_ISL_5908843
2354	EPI_ISL_6060093
2355	EPI_ISL_6059525
2356	EPI_ISL_6059860
2357	EPI_ISL_6060547
2358	EPI_ISL_6060781
2359	EPI_ISL_5906680
2360	EPI_ISL_6060820
2361	EPI_ISL_6060233
2362	EPI_ISL_6058827
2363	EPI_ISL_5910376
2364	EPI_ISL_5907090
2365	EPI_ISL_5910255
2366	EPI_ISL_5910495
2367	EPI_ISL_6828295
2368	EPI_ISL_5907270
2369	EPI_ISL_5909502
2370	EPI_ISL_5906915
2371	EPI_ISL_6059620
2372	EPI_ISL_6060049
2373	EPI_ISL_6058743
2374	EPI_ISL_6060803
2375	EPI_ISL_6059540
2376	EPI_ISL_6059292
2377	EPI_ISL_5909472
2378	EPI_ISL_5909029
2379	EPI_ISL_5907301
2380	EPI_ISL_6059946
2381	EPI_ISL_6060388
2382	EPI_ISL_6059408
2383	EPI_ISL_6059299
2384	EPI_ISL_6059838
2385	EPI_ISL_5906839
2386	EPI_ISL_5906791
2387	EPI_ISL_5910562
2388	EPI_ISL_5906775
2389	EPI_ISL_5907373
2390	EPI_ISL_5908458
2391	EPI_ISL_5908791
2392	EPI_ISL_5907687
2393	EPI_ISL_5910061
2394	EPI_ISL_5910614
2395	EPI_ISL_5907197
2396	EPI_ISL_5906622
2397	EPI_ISL_5909574
2398	EPI_ISL_5909438
2399	EPI_ISL_5908129
2400	EPI_ISL_5907935
2401	EPI_ISL_5908113
2402	EPI_ISL_5907650
2403	EPI_ISL_5907943
2404	EPI_ISL_5907765
2405	EPI_ISL_5907992
2406	EPI_ISL_5909049
2407	EPI_ISL_5907247
2408	EPI_ISL_5907053
2409	EPI_ISL_5908327
2410	EPI_ISL_5906588
2411	EPI_ISL_5908203
2412	EPI_ISL_6827999
2413	EPI_ISL_6060101
2414	EPI_ISL_6060384
2415	EPI_ISL_5909948
2416	EPI_ISL_5910646
2417	EPI_ISL_5906408
2418	EPI_ISL_6059981
2419	EPI_ISL_6058771
2420	EPI_ISL_6060160
2421	EPI_ISL_6059349
2422	EPI_ISL_6059754
2423	EPI_ISL_6060309
2424	EPI_ISL_6060439
2425	EPI_ISL_6060838
2426	EPI_ISL_5906851
2427	EPI_ISL_6058885
2428	EPI_ISL_6058964
2429	EPI_ISL_6059716
2430	EPI_ISL_6059269
2431	EPI_ISL_6060343
2432	EPI_ISL_5909543
2433	EPI_ISL_6058766
2434	submitted
2435	EPI_ISL_6059189
2436	EPI_ISL_6059030
2437	EPI_ISL_6059947
2438	EPI_ISL_5906941
2439	EPI_ISL_5907781
2440	EPI_ISL_5907413
2441	EPI_ISL_5909796
2442	EPI_ISL_5909020
2443	EPI_ISL_5909284
2444	EPI_ISL_5906379
2445	EPI_ISL_5910016
2446	EPI_ISL_5910556
2447	EPI_ISL_5908534
2448	EPI_ISL_5908228
2449	EPI_ISL_5907110
2450	EPI_ISL_5907338
2451	EPI_ISL_6058879
2452	submitted
2453	submitted
2454	EPI_ISL_6059435
2455	EPI_ISL_6060654
2456	EPI_ISL_6059428
2457	submitted
2458	EPI_ISL_6059673
2459	EPI_ISL_5906725
2460	EPI_ISL_6060116
2461	EPI_ISL_5907806
2462	EPI_ISL_5906758
2463	EPI_ISL_5906326
2464	EPI_ISL_5910725
2465	EPI_ISL_5908150
2466	submitted
2467	EPI_ISL_6059636
2468	EPI_ISL_6827965
2469	EPI_ISL_5908758
2470	EPI_ISL_5908360
2471	EPI_ISL_6828040
2472	EPI_ISL_5909657
2473	EPI_ISL_6059954
2474	EPI_ISL_5906689
2475	EPI_ISL_5910818
2476	EPI_ISL_5908005
2477	EPI_ISL_6828172
2478	EPI_ISL_6059894
2479	EPI_ISL_6060772
2480	EPI_ISL_6060525
2481	EPI_ISL_6059351
2482	EPI_ISL_6058988
2483	EPI_ISL_6060637
2484	EPI_ISL_6060033
2485	EPI_ISL_6059943
2486	EPI_ISL_6060210
2487	EPI_ISL_5908881
2488	EPI_ISL_5909759
2489	EPI_ISL_5907629
2490	EPI_ISL_5908562
2491	submitted
2492	EPI_ISL_6827988
2493	EPI_ISL_6059760
2494	EPI_ISL_6059368
2495	EPI_ISL_5906669
2496	submitted
2497	EPI_ISL_5909557
2498	submitted
2499	EPI_ISL_6058731
2500	EPI_ISL_6059221
2501	EPI_ISL_6058934
2502	EPI_ISL_6058912
2503	EPI_ISL_6058806
2504	EPI_ISL_5907836
2505	EPI_ISL_6058983
2506	EPI_ISL_6058948
2507	EPI_ISL_6059091
2508	EPI_ISL_6059283
2509	EPI_ISL_6060177
2510	EPI_ISL_5907062
2511	EPI_ISL_6060563
2512	EPI_ISL_5908544
2513	EPI_ISL_5910304
2514	EPI_ISL_6059154
2515	EPI_ISL_5910044
2516	submitted
2517	EPI_ISL_5911085
2518	submitted
2519	EPI_ISL_5909769
2520	EPI_ISL_5910297
2521	EPI_ISL_6828022
2522	EPI_ISL_5910687
2523	EPI_ISL_6059173
2524	EPI_ISL_7984610
2525	EPI_ISL_5910746
2526	EPI_ISL_7985235
2527	EPI_ISL_5909737
2528	EPI_ISL_5909965
2529	EPI_ISL_5906488
2530	EPI_ISL_5906897
2531	EPI_ISL_5910868
2532	EPI_ISL_5908866
2533	EPI_ISL_5908034
2534	EPI_ISL_5907789
2535	EPI_ISL_6059313
2536	EPI_ISL_6059010
2537	EPI_ISL_6059999
2538	EPI_ISL_6059333
2539	EPI_ISL_6059843
2540	EPI_ISL_7985238
2541	EPI_ISL_5909939
2542	EPI_ISL_5908246
2543	EPI_ISL_5908985
2544	EPI_ISL_5910849
2545	EPI_ISL_5910860
2546	EPI_ISL_6828061
2547	submitted
2548	EPI_ISL_6058853
2549	EPI_ISL_6060544
2550	EPI_ISL_6058941
2551	EPI_ISL_6059504
2552	EPI_ISL_5908579
2553	EPI_ISL_5909317
2554	EPI_ISL_6059036
2555	EPI_ISL_5908822
2556	EPI_ISL_5911104
2557	EPI_ISL_6059899
2558	EPI_ISL_6059304
2559	EPI_ISL_6828283
2560	submitted
2561	EPI_ISL_6059879
2562	EPI_ISL_5907951
2563	EPI_ISL_5907100
2564	EPI_ISL_6060614
2565	EPI_ISL_6060691
2566	EPI_ISL_6060286
2567	EPI_ISL_5911075
2568	EPI_ISL_5908425
2569	EPI_ISL_5906675
2570	EPI_ISL_5910029
2571	EPI_ISL_7984827
2572	EPI_ISL_6827939
2573	EPI_ISL_5908933
2574	EPI_ISL_6059851
2575	EPI_ISL_7984603
2576	EPI_ISL_5910751
2577	EPI_ISL_6060554
2578	EPI_ISL_6827621
2579	EPI_ISL_6058752
2580	EPI_ISL_5908223
2581	EPI_ISL_5911139
2582	submitted
2583	submitted
2584	EPI_ISL_5909744
2585	EPI_ISL_5908138
2586	EPI_ISL_6059922
2587	EPI_ISL_5909479
2588	submitted
2589	EPI_ISL_5909527
2590	EPI_ISL_5907172
2591	EPI_ISL_5910282
2592	EPI_ISL_6058810
2593	EPI_ISL_6058954
2594	EPI_ISL_7984580
2595	EPI_ISL_6060140
2596	EPI_ISL_5906496
2597	EPI_ISL_5910231
2598	submitted
2599	EPI_ISL_6828029
2600	EPI_ISL_5909008
2601	EPI_ISL_6059545
2602	EPI_ISL_6058776
2603	EPI_ISL_7985036
2604	EPI_ISL_6828165
2605	EPI_ISL_7985020
2606	EPI_ISL_7985231
2607	EPI_ISL_6060604
2608	EPI_ISL_5907447
2609	EPI_ISL_6059886
2610	EPI_ISL_6058967
2611	EPI_ISL_6059182
2612	EPI_ISL_6060336
2613	EPI_ISL_6060873
2614	EPI_ISL_6059800
2615	EPI_ISL_6060786
2616	EPI_ISL_6059085
2617	EPI_ISL_6060057
2618	EPI_ISL_6060266
2619	EPI_ISL_6060276
2620	EPI_ISL_6059488
2621	EPI_ISL_6059635
2622	EPI_ISL_6059114
2623	submitted
2624	EPI_ISL_6059391
2625	EPI_ISL_6060857
2626	EPI_ISL_5909307
2627	EPI_ISL_5907968
2628	EPI_ISL_6827992
2629	EPI_ISL_6828134
2630	EPI_ISL_6060498
2631	EPI_ISL_5908159
2632	EPI_ISL_5910990
2633	EPI_ISL_6828077
2634	EPI_ISL_6828136
2635	EPI_ISL_7984612
2636	EPI_ISL_5907917
2637	EPI_ISL_5908022
2638	EPI_ISL_5908979
2639	EPI_ISL_5907615
2640	EPI_ISL_5908402
2641	EPI_ISL_5910287
2642	EPI_ISL_6059667
2643	EPI_ISL_5909226
2644	EPI_ISL_6060640
2645	submitted
2646	EPI_ISL_6058784
2647	EPI_ISL_6060672
2648	EPI_ISL_6058862
2649	EPI_ISL_6059058
2650	EPI_ISL_6058918
2651	EPI_ISL_6059237
2652	EPI_ISL_6059218
2653	EPI_ISL_6059149
2654	EPI_ISL_6059599
2655	EPI_ISL_6060247
2656	EPI_ISL_6060434
2657	EPI_ISL_5906514
2658	EPI_ISL_6060516
2659	EPI_ISL_6060567
2660	EPI_ISL_6059261
2661	EPI_ISL_6060724
2662	EPI_ISL_6828265
2663	EPI_ISL_6060109
2664	EPI_ISL_6060123
2665	EPI_ISL_6060453
2666	EPI_ISL_6060491
2667	EPI_ISL_7984613
2668	EPI_ISL_6059496
2669	submitted
2670	EPI_ISL_6060155
2671	EPI_ISL_5907257
2672	EPI_ISL_7985196
2673	EPI_ISL_6059102
2674	EPI_ISL_6059555
2675	EPI_ISL_6060621
2676	submitted
2677	EPI_ISL_6827517
2678	EPI_ISL_7984600
2679	EPI_ISL_6058761
2680	EPI_ISL_6827914
2681	EPI_ISL_6060531
2682	EPI_ISL_5908899
2683	EPI_ISL_6059609
2684	EPI_ISL_6828044
2685	EPI_ISL_6827886
2686	EPI_ISL_6827702
2687	EPI_ISL_6828184
2688	EPI_ISL_6827888
2689	EPI_ISL_6828123
2690	EPI_ISL_6060015
2691	EPI_ISL_6828202
2692	EPI_ISL_7983878
2693	EPI_ISL_6827915
2694	EPI_ISL_6059571
2695	EPI_ISL_7985204
2696	EPI_ISL_6828284
2697	EPI_ISL_7984619
2698	EPI_ISL_6828306
2699	EPI_ISL_6828300
2700	submitted
2701	EPI_ISL_6059254
2702	EPI_ISL_6059137
2703	EPI_ISL_6059927
2704	EPI_ISL_6059352
2705	EPI_ISL_6058730
2706	EPI_ISL_6828108
2707	EPI_ISL_6059772
2708	EPI_ISL_6060461
2709	EPI_ISL_6058729
2710	EPI_ISL_6059960
2711	EPI_ISL_6828220
2712	EPI_ISL_7984822
2713	EPI_ISL_6827961
2714	EPI_ISL_5907188
2715	EPI_ISL_5910428
2716	EPI_ISL_5910661
2717	EPI_ISL_5909614
2718	EPI_ISL_5907985
2719	EPI_ISL_5911019
2720	EPI_ISL_5910190
2721	submitted
2722	EPI_ISL_5907123
2723	EPI_ISL_5906783
2724	EPI_ISL_5909237
2725	submitted
2726	EPI_ISL_5910693
2727	EPI_ISL_5907085
2728	EPI_ISL_6059815
2729	EPI_ISL_5909177
2730	submitted
2731	EPI_ISL_5910799
2732	EPI_ISL_5910652
2733	EPI_ISL_6828179
2734	EPI_ISL_6060494
2735	EPI_ISL_6058929
2736	EPI_ISL_6059820
2737	EPI_ISL_6059590
2738	EPI_ISL_6059065
2739	EPI_ISL_6058997
2740	EPI_ISL_6059637
2741	EPI_ISL_6059909
2742	EPI_ISL_6059461
2743	EPI_ISL_6060828
2744	EPI_ISL_6059810
2745	EPI_ISL_6059438
2746	EPI_ISL_6828267
2747	EPI_ISL_6060716
2748	EPI_ISL_6828112
2749	EPI_ISL_6827844
2750	EPI_ISL_6060327
2751	EPI_ISL_6060709
2752	EPI_ISL_6060595
2753	EPI_ISL_6060170
2754	EPI_ISL_6060201
2755	EPI_ISL_6060333
2756	EPI_ISL_6827530
2757	EPI_ISL_6827950
2758	EPI_ISL_6059023
2759	EPI_ISL_6059201
2760	EPI_ISL_6060586
2761	EPI_ISL_6060469
2762	EPI_ISL_6058975
2763	EPI_ISL_6058905
2764	EPI_ISL_6059973
2765	submitted
2766	EPI_ISL_6060375
2767	submitted
2768	EPI_ISL_6060318
2769	EPI_ISL_6060424
2770	EPI_ISL_6827789
2771	EPI_ISL_6060851
2772	EPI_ISL_6060629
2773	EPI_ISL_6828073
2774	EPI_ISL_6827993
2775	EPI_ISL_6059109
2776	EPI_ISL_6059003
2777	EPI_ISL_6827533
2778	EPI_ISL_6827911
2779	EPI_ISL_6828111
2780	EPI_ISL_6059913
2781	EPI_ISL_6060223
2782	EPI_ISL_6060147
2783	EPI_ISL_6059782
2784	EPI_ISL_6059765
2785	EPI_ISL_6060682
2786	EPI_ISL_6058732
2787	EPI_ISL_6827884
2788	EPI_ISL_6060241
2789	EPI_ISL_6059563
2790	EPI_ISL_6059589
2791	EPI_ISL_6060763
2792	EPI_ISL_6827630
2793	EPI_ISL_6059988
2794	EPI_ISL_6059679
2795	EPI_ISL_6060575
2796	EPI_ISL_6828203
2797	EPI_ISL_6060227
2798	EPI_ISL_6828023
2799	EPI_ISL_6827587
2800	EPI_ISL_6058870
2801	EPI_ISL_6827921
2802	EPI_ISL_6058817
2803	EPI_ISL_6060403
2804	EPI_ISL_6060075
2805	EPI_ISL_6059384
2806	EPI_ISL_6059508
2807	EPI_ISL_6828192
2808	EPI_ISL_6060833
2809	EPI_ISL_6060041
2810	EPI_ISL_6059535
2811	EPI_ISL_6059321
2812	EPI_ISL_6060087
2813	EPI_ISL_6059377
2814	EPI_ISL_6060443
2815	EPI_ISL_6060792
2816	EPI_ISL_6060886
2817	EPI_ISL_6058898
2818	EPI_ISL_6059229
2819	EPI_ISL_6060359
2820	EPI_ISL_6060846
2821	EPI_ISL_6060752
2822	EPI_ISL_6059455
2823	EPI_ISL_6059720
2824	EPI_ISL_6059041
2825	EPI_ISL_6059936
2826	EPI_ISL_6059945
2827	EPI_ISL_6059666
2828	EPI_ISL_6828032
2829	EPI_ISL_6060866
2830	EPI_ISL_6060407
2831	EPI_ISL_6060507
2832	EPI_ISL_6827749
2833	EPI_ISL_6828217
2834	EPI_ISL_6827860
2835	EPI_ISL_6827952
2836	submitted
2837	EPI_ISL_6059127
2838	EPI_ISL_6828312
2839	EPI_ISL_6827528
2840	EPI_ISL_6827963
2841	EPI_ISL_6827976
2842	submitted
2843	EPI_ISL_6828137
2844	EPI_ISL_6828249
2845	EPI_ISL_6828100
2846	EPI_ISL_6827919
2847	EPI_ISL_6827954
2848	submitted
2849	EPI_ISL_6060493
2850	EPI_ISL_6059517
2851	submitted
2852	EPI_ISL_6827696
2853	EPI_ISL_6059318
2854	EPI_ISL_6059873
2855	EPI_ISL_6827853
2856	EPI_ISL_6059641
2857	EPI_ISL_6827852
2858	EPI_ISL_6828153
2859	EPI_ISL_6827893
2860	EPI_ISL_6060647
2861	EPI_ISL_6828229
2862	EPI_ISL_6059145
2863	EPI_ISL_6827862
2864	EPI_ISL_6827997
2865	EPI_ISL_6827930
2866	EPI_ISL_6828294
2867	EPI_ISL_6060002
2868	EPI_ISL_7984586
2869	EPI_ISL_6060127
2870	EPI_ISL_6827850
2871	EPI_ISL_6827858
2872	EPI_ISL_6827936
2873	EPI_ISL_6827526
2874	EPI_ISL_6827855
2875	EPI_ISL_6060365
2876	EPI_ISL_6058807
2877	submitted
2878	EPI_ISL_6058835
2879	EPI_ISL_6827958
2880	EPI_ISL_6827934
2881	EPI_ISL_6828175
2882	EPI_ISL_6827942
2883	EPI_ISL_6827615
2884	EPI_ISL_6827973
2885	EPI_ISL_6827883
2886	EPI_ISL_6828176
2887	EPI_ISL_6828074
2888	EPI_ISL_6059421
2889	EPI_ISL_6060492
2890	EPI_ISL_6827951
2891	EPI_ISL_6827829
2892	EPI_ISL_6827943
2893	EPI_ISL_6059550
2894	EPI_ISL_6058779
2895	EPI_ISL_6059805
2896	EPI_ISL_6060484
2897	EPI_ISL_6059591
2898	EPI_ISL_6059967
2899	EPI_ISL_6059726
2900	EPI_ISL_6060811
2901	EPI_ISL_6827819
2902	submitted
2903	EPI_ISL_6060725
2904	EPI_ISL_6060293
2905	EPI_ISL_6058728
2906	EPI_ISL_6060135
2907	EPI_ISL_6060302
2908	EPI_ISL_6059276
2909	submitted
2910	EPI_ISL_6059049
2911	EPI_ISL_6059068
2912	EPI_ISL_6059746
2913	EPI_ISL_6059650
2914	EPI_ISL_6827975
2915	EPI_ISL_6827854
2916	EPI_ISL_6827584
2917	EPI_ISL_6827800
2918	EPI_ISL_6828001
2919	EPI_ISL_6060023
2920	EPI_ISL_6827525
2921	EPI_ISL_6827603
2922	EPI_ISL_6827994
2923	EPI_ISL_6827885
2924	EPI_ISL_6828126
2925	EPI_ISL_6827744
2926	EPI_ISL_6060261
2927	EPI_ISL_6059944
2928	EPI_ISL_6827981
2929	EPI_ISL_6827982
2930	EPI_ISL_6827956
2931	EPI_ISL_6827521
2932	EPI_ISL_6828028
2933	submitted
2934	EPI_ISL_7985213
2935	EPI_ISL_7985049
2936	EPI_ISL_7985058
2937	EPI_ISL_7984711
2938	EPI_ISL_6827527
2939	EPI_ISL_6828278
2940	EPI_ISL_6827812
2941	EPI_ISL_6827820
2942	EPI_ISL_7985258
2943	EPI_ISL_6828006
2944	EPI_ISL_6828027
2945	EPI_ISL_6827964
2946	EPI_ISL_6827949
2947	EPI_ISL_6827953
2948	EPI_ISL_7984599
2949	EPI_ISL_7985212
2950	EPI_ISL_6828211
2951	EPI_ISL_7984826
2952	EPI_ISL_6827518
2953	EPI_ISL_6827979
2954	EPI_ISL_6827768
2955	EPI_ISL_6828121
2956	EPI_ISL_6827845
2957	EPI_ISL_6058800
2958	EPI_ISL_6827902
2959	EPI_ISL_7983858
2960	EPI_ISL_6828280
2961	EPI_ISL_6828302
2962	EPI_ISL_6828090
2963	EPI_ISL_7983880
2964	EPI_ISL_7984628
2965	EPI_ISL_6827889
2966	EPI_ISL_6828143
2967	EPI_ISL_6827564
2968	EPI_ISL_6827933
2969	EPI_ISL_6828266
2970	EPI_ISL_6827940
2971	EPI_ISL_6827710
2972	EPI_ISL_6828068
2973	EPI_ISL_6827555
2974	EPI_ISL_6827931
2975	EPI_ISL_6828256
2976	EPI_ISL_6827782
2977	EPI_ISL_6828093
2978	EPI_ISL_6827869
2979	EPI_ISL_6828185
2980	EPI_ISL_6828140
2981	EPI_ISL_6827947
2982	EPI_ISL_6828255
2983	EPI_ISL_6828180
2984	EPI_ISL_6827519
2985	EPI_ISL_7377401
2986	submitted
2987	submitted
2988	EPI_ISL_6828221
2989	EPI_ISL_6828130
2990	EPI_ISL_7376912
2991	EPI_ISL_7984785
2992	EPI_ISL_6828151
2993	EPI_ISL_6828127
2994	EPI_ISL_6828043
2995	EPI_ISL_6828141
2996	EPI_ISL_6828033
2997	EPI_ISL_6828142
2998	EPI_ISL_6828065
2999	EPI_ISL_6827835
3000	EPI_ISL_7984695
3001	EPI_ISL_7984833
3002	EPI_ISL_6828253
3003	EPI_ISL_6828297
3004	EPI_ISL_7985063
3005	EPI_ISL_7984820
3006	EPI_ISL_6827955
3007	EPI_ISL_6828046
3008	EPI_ISL_7984702
3009	EPI_ISL_7984637
3010	EPI_ISL_7984963
3011	EPI_ISL_7984601
3012	EPI_ISL_7985070
3013	EPI_ISL_7984804
3014	EPI_ISL_7985052
3015	EPI_ISL_7985013
3016	EPI_ISL_7984953
3017	EPI_ISL_7985206
3018	EPI_ISL_7985061
3019	EPI_ISL_7985234
3020	EPI_ISL_7985025
3021	EPI_ISL_7985255
3022	EPI_ISL_7984973
3023	EPI_ISL_7984878
3024	EPI_ISL_7984735
3025	submitted
3026	EPI_ISL_7985011
3027	EPI_ISL_7984947
3028	EPI_ISL_7985256
3029	EPI_ISL_7984862
3030	EPI_ISL_7984723
3031	EPI_ISL_7984790
3032	EPI_ISL_7984812
3033	EPI_ISL_7984813
3034	submitted
3035	EPI_ISL_7985065
3036	EPI_ISL_7984984
3037	EPI_ISL_7984861
3038	EPI_ISL_6827960
3039	EPI_ISL_6828119
3040	EPI_ISL_7985185
3041	EPI_ISL_7985195
3042	EPI_ISL_6827906
3043	EPI_ISL_6828133
3044	EPI_ISL_6827873
3045	EPI_ISL_7984630
3046	EPI_ISL_6827529
3047	EPI_ISL_6827837
3048	EPI_ISL_6828015
3049	EPI_ISL_7984866
3050	EPI_ISL_6827966
3051	EPI_ISL_7984962
3052	EPI_ISL_6827841
3053	EPI_ISL_7984888
3054	EPI_ISL_7984796
3055	EPI_ISL_7984736
3056	EPI_ISL_7985047
3057	EPI_ISL_7984967
3058	EPI_ISL_7984874
3059	EPI_ISL_7984773
3060	EPI_ISL_6827968
3061	EPI_ISL_6828228
3062	EPI_ISL_6827836
3063	EPI_ISL_6828080
3064	EPI_ISL_6828150
3065	EPI_ISL_6827838
3066	EPI_ISL_6828021
3067	EPI_ISL_6828056
3068	EPI_ISL_6828099
3069	submitted
3070	EPI_ISL_6828188
3071	EPI_ISL_6828109
3072	EPI_ISL_7984759
3073	EPI_ISL_7983861
3074	EPI_ISL_7984683
3075	EPI_ISL_6827908
3076	EPI_ISL_6828035
3077	EPI_ISL_6828154
3078	EPI_ISL_6828290
3079	EPI_ISL_6827877
3080	EPI_ISL_6827874
3081	EPI_ISL_6827923
3082	EPI_ISL_6828301
3083	EPI_ISL_6827978
3084	EPI_ISL_6828115
3085	EPI_ISL_6827905
3086	EPI_ISL_6827828
3087	EPI_ISL_6827932
3088	EPI_ISL_6827636
3089	EPI_ISL_6827861
3090	EPI_ISL_7983865
3091	EPI_ISL_7984621
3092	EPI_ISL_6827880
3093	EPI_ISL_7984955
3094	EPI_ISL_7984608
3095	EPI_ISL_6827821
3096	EPI_ISL_6828034
3097	EPI_ISL_6828045
3098	EPI_ISL_6828198
3099	EPI_ISL_6828091
3100	EPI_ISL_7984840
3101	EPI_ISL_6827878
3102	EPI_ISL_7985021
3103	submitted
3104	submitted
3105	EPI_ISL_6827990
3106	EPI_ISL_7984987
3107	EPI_ISL_7984794
3108	EPI_ISL_7984945
3109	EPI_ISL_6827987
3110	EPI_ISL_7984793
3111	EPI_ISL_6828039
3112	EPI_ISL_6827832
3113	EPI_ISL_7984590
3114	EPI_ISL_7985247
3115	submitted
3116	EPI_ISL_7984946
3117	EPI_ISL_7985183
3118	EPI_ISL_7985181
3119	EPI_ISL_7984864
3120	EPI_ISL_7984768
3121	EPI_ISL_7985182
3122	EPI_ISL_6828240
3123	EPI_ISL_7985226
3124	EPI_ISL_6828020
3125	EPI_ISL_7984774
3126	EPI_ISL_6828017
3127	EPI_ISL_6828114
3128	EPI_ISL_7984721
3129	submitted
3130	EPI_ISL_6827774
3131	EPI_ISL_6827535
3132	EPI_ISL_6828195
3133	EPI_ISL_6827676
3134	EPI_ISL_6828146
3135	EPI_ISL_6827831
3136	EPI_ISL_6827928
3137	EPI_ISL_6827996
3138	EPI_ISL_6827764
3139	EPI_ISL_6827567
3140	EPI_ISL_6827984
3141	EPI_ISL_6827729
3142	EPI_ISL_6827948
3143	EPI_ISL_6828309
3144	EPI_ISL_7983888
3145	EPI_ISL_7983864
3146	EPI_ISL_7984595
3147	EPI_ISL_7984722
3148	EPI_ISL_7983876
3149	EPI_ISL_7985010
3150	EPI_ISL_7984626
3151	EPI_ISL_7984730
3152	EPI_ISL_7984788
3153	EPI_ISL_7984943
3154	EPI_ISL_7983862
3155	EPI_ISL_7985041
3156	EPI_ISL_6828230
3157	EPI_ISL_7985225
3158	EPI_ISL_6827849
3159	EPI_ISL_6827879
3160	EPI_ISL_6827839
3161	EPI_ISL_6828098
3162	EPI_ISL_7984681
3163	EPI_ISL_6828003
3164	EPI_ISL_7984867
3165	EPI_ISL_7985030
3166	EPI_ISL_7984892
3167	EPI_ISL_7984860
3168	EPI_ISL_7984831
3169	EPI_ISL_7985211
3170	EPI_ISL_6828131
3171	submitted
3172	EPI_ISL_7984889
3173	EPI_ISL_6828239
3174	EPI_ISL_7984758
3175	EPI_ISL_7984632
3176	EPI_ISL_7985076
3177	EPI_ISL_7985046
3178	EPI_ISL_7984846
3179	submitted
3180	submitted
3181	EPI_ISL_7983872
3182	EPI_ISL_7984623
3183	EPI_ISL_7985042
3184	EPI_ISL_7984576
3185	EPI_ISL_7985001
3186	EPI_ISL_7985026
3187	EPI_ISL_7984887
3188	EPI_ISL_7984737
3189	EPI_ISL_7984808
3190	EPI_ISL_7983885
3191	EPI_ISL_7984744
3192	EPI_ISL_7984625
3193	EPI_ISL_6828218
3194	EPI_ISL_6828149
3195	EPI_ISL_6828053
3196	submitted
3197	submitted
3198	EPI_ISL_6828129
3199	EPI_ISL_6828236
3200	EPI_ISL_7984881
3201	EPI_ISL_7984725
3202	EPI_ISL_7984800
3203	EPI_ISL_7984802
3204	EPI_ISL_7984589
3205	EPI_ISL_7984989
3206	EPI_ISL_7984760
3207	EPI_ISL_7984752
3208	EPI_ISL_7984799
3209	EPI_ISL_6828047
3210	submitted
3211	EPI_ISL_6828138
3212	EPI_ISL_7984592
3213	EPI_ISL_6827935
3214	EPI_ISL_7984807
3215	EPI_ISL_6828076
3216	EPI_ISL_7984703
3217	EPI_ISL_7984857
3218	EPI_ISL_7985053
3219	EPI_ISL_7984891
3220	EPI_ISL_6828248
3221	EPI_ISL_6827720
3222	EPI_ISL_6827897
3223	EPI_ISL_7983884
3224	EPI_ISL_7985000
3225	EPI_ISL_7985056
3226	submitted
3227	EPI_ISL_7984617
3228	EPI_ISL_7985037
3229	EPI_ISL_7984614
3230	submitted
3231	EPI_ISL_7984618
3232	EPI_ISL_6828160
3233	EPI_ISL_6827910
3234	EPI_ISL_6827859
3235	EPI_ISL_6828087
3236	EPI_ISL_6828298
3237	EPI_ISL_6827957
3238	EPI_ISL_6827891
3239	submitted
3240	EPI_ISL_6827649
3241	EPI_ISL_7984709
3242	EPI_ISL_6827929
3243	EPI_ISL_7983891
3244	submitted
3245	EPI_ISL_6827969
3246	submitted
3247	EPI_ISL_6828232
3248	EPI_ISL_6828245
3249	EPI_ISL_7984859
3250	EPI_ISL_6828200
3251	EPI_ISL_6828070
3252	submitted
3253	EPI_ISL_6828159
3254	EPI_ISL_6827901
3255	EPI_ISL_6827840
3256	EPI_ISL_7984934
3257	EPI_ISL_6827846
3258	EPI_ISL_7985035
3259	EPI_ISL_6828105
3260	EPI_ISL_6828042
3261	EPI_ISL_6828282
3262	EPI_ISL_6828089
3263	EPI_ISL_6828205
3264	EPI_ISL_6828152
3265	EPI_ISL_6828173
3266	EPI_ISL_6828178
3267	EPI_ISL_6828212
3268	EPI_ISL_6828186
3269	EPI_ISL_6828052
3270	EPI_ISL_7983886
3271	EPI_ISL_6828055
3272	EPI_ISL_7985242
3273	EPI_ISL_6828161
3274	EPI_ISL_7985216
3275	EPI_ISL_6828271
3276	EPI_ISL_7984704
3277	EPI_ISL_6828264
3278	EPI_ISL_6827946
3279	EPI_ISL_6827912
3280	EPI_ISL_7985192
3281	EPI_ISL_7984871
3282	EPI_ISL_6828079
3283	EPI_ISL_6828214
3284	EPI_ISL_6827998
3285	EPI_ISL_6828025
3286	EPI_ISL_6828019
3287	EPI_ISL_6828071
3288	EPI_ISL_6828181
3289	EPI_ISL_6827986
3290	EPI_ISL_6828095
3291	EPI_ISL_6827881
3292	EPI_ISL_6828231
3293	EPI_ISL_6828286
3294	submitted
3295	EPI_ISL_6827872
3296	EPI_ISL_6827944
3297	EPI_ISL_6828222
3298	EPI_ISL_6828216
3299	EPI_ISL_6827938
3300	EPI_ISL_6827904
3301	EPI_ISL_6827796
3302	EPI_ISL_6827900
3303	EPI_ISL_6827918
3304	EPI_ISL_6828132
3305	EPI_ISL_6827959
3306	EPI_ISL_6828064
3307	EPI_ISL_6828237
3308	EPI_ISL_6828250
3309	EPI_ISL_6828204
3310	EPI_ISL_6828227
3311	EPI_ISL_6828235
3312	submitted
3313	EPI_ISL_6828209
3314	EPI_ISL_6828078
3315	EPI_ISL_6827863
3316	submitted
3317	EPI_ISL_7985224
3318	EPI_ISL_6828246
3319	EPI_ISL_6828117
3320	EPI_ISL_6828225
3321	EPI_ISL_6828174
3322	EPI_ISL_6828081
3323	EPI_ISL_6828120
3324	EPI_ISL_7984847
3325	EPI_ISL_7985207
3326	EPI_ISL_6828024
3327	EPI_ISL_6827926
3328	EPI_ISL_6827514
3329	EPI_ISL_6828037
3330	EPI_ISL_6828030
3331	EPI_ISL_6828097
3332	EPI_ISL_6828147
3333	EPI_ISL_6827890
3334	submitted
3335	EPI_ISL_7983859
3336	EPI_ISL_7985033
3337	EPI_ISL_6828183
3338	submitted
3339	EPI_ISL_6828277
3340	EPI_ISL_6828261
3341	EPI_ISL_6828157
3342	EPI_ISL_6827892
3343	EPI_ISL_7984938
3344	EPI_ISL_6827967
3345	EPI_ISL_6828122
3346	EPI_ISL_6828085
3347	EPI_ISL_6828144
3348	EPI_ISL_7985024
3349	EPI_ISL_6828067
3350	EPI_ISL_6828308
3351	EPI_ISL_7985015
3352	EPI_ISL_7985044
3353	submitted
3354	EPI_ISL_7985073
3355	EPI_ISL_6827842
3356	EPI_ISL_6828094
3357	EPI_ISL_7984956
3358	EPI_ISL_7984606
3359	EPI_ISL_7984713
3360	EPI_ISL_7984780
3361	EPI_ISL_7984778
3362	EPI_ISL_6827989
3363	EPI_ISL_7985188
3364	EPI_ISL_7984588
3365	EPI_ISL_7985198
3366	EPI_ISL_6827867
3367	EPI_ISL_7984634
3368	EPI_ISL_6828139
3369	EPI_ISL_6827851
3370	EPI_ISL_6828187
3371	EPI_ISL_6828155
3372	submitted
3373	EPI_ISL_6828106
3374	EPI_ISL_6828058
3375	EPI_ISL_6828116
3376	EPI_ISL_6827887
3377	EPI_ISL_6827985
3378	submitted
3379	EPI_ISL_6828018
3380	EPI_ISL_6828069
3381	EPI_ISL_6828234
3382	EPI_ISL_6828026
3383	EPI_ISL_6828303
3384	EPI_ISL_6828196
3385	EPI_ISL_6827546
3386	submitted
3387	EPI_ISL_6827818
3388	EPI_ISL_6827871
3389	EPI_ISL_6828233
3390	EPI_ISL_6828101
3391	EPI_ISL_7984582
3392	EPI_ISL_6828296
3393	EPI_ISL_7984994
3394	EPI_ISL_7985215
3395	submitted
3396	EPI_ISL_7984797
3397	EPI_ISL_7985007
3398	EPI_ISL_6828075
3399	EPI_ISL_7984811
3400	EPI_ISL_7984767
3401	EPI_ISL_6827830
3402	EPI_ISL_7984786
3403	submitted
3404	EPI_ISL_7984960
3405	EPI_ISL_7984968
3406	EPI_ISL_6827980
3407	EPI_ISL_7984795
3408	EPI_ISL_7985008
3409	EPI_ISL_6827913
3410	EPI_ISL_7985057
3411	submitted
3412	EPI_ISL_6827848
3413	submitted
3414	EPI_ISL_7985189
3415	submitted
3416	EPI_ISL_7985248
3417	EPI_ISL_7984856
3418	EPI_ISL_7985217
3419	EPI_ISL_6827876
3420	EPI_ISL_6828082
3421	EPI_ISL_6827917
3422	EPI_ISL_7984787
3423	EPI_ISL_6828086
3424	submitted
3425	EPI_ISL_6827625
3426	EPI_ISL_6828060
3427	EPI_ISL_6827660
3428	EPI_ISL_7985180
3429	submitted
3430	EPI_ISL_6828092
3431	EPI_ISL_7984775
3432	EPI_ISL_6827857
3433	EPI_ISL_6828125
3434	EPI_ISL_7984772
3435	EPI_ISL_7984779
3436	EPI_ISL_6827531
3437	EPI_ISL_7984873
3438	EPI_ISL_6827920
3439	EPI_ISL_7984981
3440	EPI_ISL_7984998
3441	EPI_ISL_7985199
3442	EPI_ISL_7985227
3443	submitted
3444	EPI_ISL_7985246
3445	EPI_ISL_6828009
3446	submitted
3447	EPI_ISL_7984720
3448	EPI_ISL_6827843
3449	EPI_ISL_6828291
3450	EPI_ISL_6828247
3451	submitted
3452	EPI_ISL_6827945
3453	EPI_ISL_7985014
3454	EPI_ISL_6828084
3455	EPI_ISL_6827536
3456	EPI_ISL_6828066
3457	EPI_ISL_7984633
3458	EPI_ISL_6828270
3459	EPI_ISL_7984784
3460	EPI_ISL_6828012
3461	EPI_ISL_6828310
3462	EPI_ISL_7985074
3463	EPI_ISL_6828285
3464	EPI_ISL_7985028
3465	EPI_ISL_7984939
3466	EPI_ISL_7985214
3467	EPI_ISL_7984781
3468	EPI_ISL_7984715
3469	EPI_ISL_7984691
3470	EPI_ISL_7985172
3471	EPI_ISL_6827610
3472	EPI_ISL_7984980
3473	EPI_ISL_6827868
3474	EPI_ISL_6828004
3475	EPI_ISL_7377551
3476	EPI_ISL_7376925
3477	EPI_ISL_7377483
3478	EPI_ISL_7376748
3479	EPI_ISL_6828262
3480	EPI_ISL_7377845
3481	EPI_ISL_6828272
3482	EPI_ISL_7983889
3483	EPI_ISL_6828036
3484	submitted
3485	EPI_ISL_7984584
3486	submitted
3487	EPI_ISL_6827516
3488	submitted
3489	EPI_ISL_7984690
3490	EPI_ISL_7376377
3491	EPI_ISL_7377153
3492	EPI_ISL_7376734
3493	EPI_ISL_6827882
3494	EPI_ISL_6827532
3495	EPI_ISL_6827898
3496	EPI_ISL_6827941
3497	EPI_ISL_6828038
3498	EPI_ISL_7984993
3499	EPI_ISL_7378096
3500	EPI_ISL_7984841
3501	EPI_ISL_7985205
3502	EPI_ISL_7984969
3503	submitted
3504	EPI_ISL_7985209
3505	submitted
3506	EPI_ISL_7985071
3507	submitted
3508	EPI_ISL_7984863
3509	EPI_ISL_7984620
3510	EPI_ISL_6828162
3511	EPI_ISL_7983882
3512	EPI_ISL_7984686
3513	EPI_ISL_6827916
3514	EPI_ISL_6827513
3515	submitted
3516	EPI_ISL_6828189
3517	EPI_ISL_6828059
3518	EPI_ISL_6828167
3519	EPI_ISL_6828226
3520	EPI_ISL_6827570
3521	EPI_ISL_6828190
3522	EPI_ISL_6828193
3523	EPI_ISL_6828010
3524	EPI_ISL_6827576
3525	EPI_ISL_6828210
3526	EPI_ISL_6828288
3527	EPI_ISL_6828219
3528	EPI_ISL_6827983
3529	EPI_ISL_6827909
3530	EPI_ISL_6828201
3531	EPI_ISL_6828260
3532	EPI_ISL_6828263
3533	submitted
3534	EPI_ISL_6828199
3535	submitted
3536	EPI_ISL_6827903
3537	EPI_ISL_6828194
3538	EPI_ISL_6828213
3539	EPI_ISL_6827894
3540	EPI_ISL_6828014
3541	EPI_ISL_6828102
3542	EPI_ISL_7376977
3543	EPI_ISL_7985200
3544	EPI_ISL_7984954
3545	EPI_ISL_7377065
3546	EPI_ISL_7984641
3547	EPI_ISL_7985029
3548	submitted
3549	submitted
3550	EPI_ISL_6828118
3551	EPI_ISL_6828182
3552	EPI_ISL_6828299
3553	submitted
3554	submitted
3555	EPI_ISL_6828103
3556	EPI_ISL_7984692
3557	EPI_ISL_7984940
3558	EPI_ISL_6828166
3559	EPI_ISL_7984706
3560	submitted
3561	EPI_ISL_6827667
3562	EPI_ISL_6828005
3563	EPI_ISL_7985062
3564	EPI_ISL_7984944
3565	EPI_ISL_7984597
3566	EPI_ISL_6828096
3567	EPI_ISL_7984823
3568	EPI_ISL_6827523
3569	EPI_ISL_7984952
3570	EPI_ISL_7984839
3571	EPI_ISL_7984751
3572	EPI_ISL_7984829
3573	EPI_ISL_7984834
3574	EPI_ISL_6828164
3575	EPI_ISL_6827924
3576	EPI_ISL_6827925
3577	EPI_ISL_6827937
3578	EPI_ISL_7377018
3579	EPI_ISL_7376740
3580	EPI_ISL_7985174
3581	EPI_ISL_7985016
3582	EPI_ISL_7985210
3583	EPI_ISL_7984959
3584	submitted
3585	EPI_ISL_7984824
3586	submitted
3587	submitted
3588	EPI_ISL_7984591
3589	EPI_ISL_7984817
3590	EPI_ISL_7985068
3591	submitted
3592	EPI_ISL_7985002
3593	EPI_ISL_7984636
3594	EPI_ISL_6827592
3595	submitted
3596	submitted
3597	EPI_ISL_6828223
3598	EPI_ISL_6827826
3599	EPI_ISL_6828063
3600	EPI_ISL_6827515
3601	EPI_ISL_6828257
3602	EPI_ISL_6828135
3603	EPI_ISL_6828307
3604	EPI_ISL_6828124
3605	EPI_ISL_6827643
3606	EPI_ISL_6828269
3607	EPI_ISL_6828041
3608	submitted
3609	EPI_ISL_6828305
3610	EPI_ISL_6828224
3611	EPI_ISL_7378066
3612	EPI_ISL_6828113
3613	EPI_ISL_6827977
3614	EPI_ISL_6827822
3615	EPI_ISL_7984825
3616	EPI_ISL_7983873
3617	EPI_ISL_7984717
3618	EPI_ISL_6828016
3619	EPI_ISL_6827856
3620	EPI_ISL_7376529
3621	EPI_ISL_7984731
3622	EPI_ISL_7985236
3623	EPI_ISL_6828304
3624	EPI_ISL_6827922
3625	EPI_ISL_6828107
3626	EPI_ISL_6828008
3627	EPI_ISL_6828031
3628	EPI_ISL_6828268
3629	EPI_ISL_6828197
3630	EPI_ISL_6827907
3631	EPI_ISL_6827534
3632	EPI_ISL_7376867
3633	EPI_ISL_6827991
3634	submitted
3635	EPI_ISL_6828311
3636	EPI_ISL_6828002
3637	EPI_ISL_6828254
3638	EPI_ISL_6827870
3639	EPI_ISL_6827834
3640	EPI_ISL_6827524
3641	EPI_ISL_6828276
3642	submitted
3643	EPI_ISL_6827899
3644	EPI_ISL_6827833
3645	EPI_ISL_7984754
3646	EPI_ISL_6827927
3647	EPI_ISL_6828258
3648	EPI_ISL_6827995
3649	EPI_ISL_6827847
3650	EPI_ISL_6828054
3651	EPI_ISL_6827866
3652	EPI_ISL_7376486
3653	EPI_ISL_6827827
3654	EPI_ISL_6828292
3655	EPI_ISL_7376860
3656	submitted
3657	EPI_ISL_7377742
3658	EPI_ISL_7376892
3659	EPI_ISL_7377997
3660	EPI_ISL_6828000
3661	EPI_ISL_6827974
3662	EPI_ISL_6828145
3663	EPI_ISL_7984819
3664	EPI_ISL_7377244
3665	EPI_ISL_6827683
3666	EPI_ISL_6828072
3667	EPI_ISL_6828241
3668	EPI_ISL_6828259
3669	EPI_ISL_6828088
3670	EPI_ISL_6827754
3671	EPI_ISL_7376539
3672	EPI_ISL_7377560
3673	EPI_ISL_7376714
3674	EPI_ISL_7377140
3675	EPI_ISL_6828252
3676	submitted
3677	EPI_ISL_7377670
3678	EPI_ISL_6828177
3679	EPI_ISL_6828148
3680	EPI_ISL_6828238
3681	EPI_ISL_6827735
3682	EPI_ISL_6828057
3683	EPI_ISL_6828191
3684	EPI_ISL_7377780
3685	submitted
3686	EPI_ISL_7984694
3687	EPI_ISL_6827522
3688	EPI_ISL_6827962
3689	EPI_ISL_6828007
3690	EPI_ISL_6828104
3691	EPI_ISL_6828279
3692	EPI_ISL_6828281
3693	EPI_ISL_7377272
3694	EPI_ISL_7376996
3695	EPI_ISL_7376989
3696	EPI_ISL_6828156
3697	EPI_ISL_6828158
3698	EPI_ISL_7378034
3699	EPI_ISL_7377251
3700	EPI_ISL_7377919
3701	EPI_ISL_7378140
3702	EPI_ISL_7376331
3703	EPI_ISL_7377872
3704	EPI_ISL_7377904
3705	EPI_ISL_7378130
3706	EPI_ISL_6828011
3707	EPI_ISL_7377925
3708	EPI_ISL_7377975
3709	EPI_ISL_7377110
3710	EPI_ISL_7377211
3711	EPI_ISL_7376636
3712	EPI_ISL_7376437
3713	EPI_ISL_7376347
3714	EPI_ISL_7377664
3715	EPI_ISL_7377341
3716	EPI_ISL_7377586
3717	EPI_ISL_7377003
3718	EPI_ISL_7378120
3719	EPI_ISL_7376594
3720	EPI_ISL_7985054
3721	EPI_ISL_7378075
3722	EPI_ISL_7377335
3723	EPI_ISL_7377692
3724	EPI_ISL_7377608
3725	EPI_ISL_7376388
3726	EPI_ISL_7376461
3727	EPI_ISL_7377357
3728	EPI_ISL_7377967
3729	EPI_ISL_7377989
3730	EPI_ISL_7377864
3731	EPI_ISL_7376724
3732	EPI_ISL_7377617
3733	EPI_ISL_7377347
3734	EPI_ISL_7377260
3735	EPI_ISL_7377677
3736	EPI_ISL_7377685
3737	EPI_ISL_7377597
3738	submitted
3739	EPI_ISL_7376445
3740	EPI_ISL_7376510
3741	EPI_ISL_7376608
3742	EPI_ISL_7377576
3743	EPI_ISL_7377947
3744	EPI_ISL_7377119
3745	EPI_ISL_7376763
3746	EPI_ISL_7376682
3747	EPI_ISL_7377288
3748	EPI_ISL_7378048
3749	EPI_ISL_7377939
3750	EPI_ISL_7376808
3751	EPI_ISL_7376663
3752	EPI_ISL_7378003
3753	EPI_ISL_7376656
3754	EPI_ISL_7377746
3755	EPI_ISL_7377128
3756	EPI_ISL_7378057
3757	EPI_ISL_7377525
3758	EPI_ISL_7376933
3759	EPI_ISL_7376969
3760	EPI_ISL_7377147
3761	EPI_ISL_7378103
3762	EPI_ISL_7377185
3763	EPI_ISL_7376667
3764	EPI_ISL_7377752
3765	EPI_ISL_7376579
3766	EPI_ISL_7376370
3767	EPI_ISL_7376881
3768	EPI_ISL_7377770
3769	EPI_ISL_7378042
3770	EPI_ISL_7377049
3771	EPI_ISL_7377760
3772	EPI_ISL_7378082
3773	EPI_ISL_7377453
3774	EPI_ISL_7376844
3775	EPI_ISL_7376302
3776	EPI_ISL_7376692
3777	EPI_ISL_7984869
3778	EPI_ISL_7376275
3779	EPI_ISL_7376852
3780	EPI_ISL_7376827
3781	EPI_ISL_7378026
3782	submitted
3783	EPI_ISL_7984624
3784	EPI_ISL_7377626
3785	EPI_ISL_7376549
3786	EPI_ISL_7376641
3787	EPI_ISL_7378008
3788	EPI_ISL_7377077
3789	EPI_ISL_7377826
3790	EPI_ISL_7376541
3791	EPI_ISL_7376422
3792	EPI_ISL_7376875
3793	EPI_ISL_7377706
3794	EPI_ISL_7377535
3795	EPI_ISL_7984837
3796	EPI_ISL_7378108
3797	EPI_ISL_7377490
3798	EPI_ISL_7376768
3799	EPI_ISL_7377716
3800	EPI_ISL_7376322
3801	EPI_ISL_7376392
3802	EPI_ISL_7377011
3803	EPI_ISL_7377898
3804	EPI_ISL_7376587
3805	EPI_ISL_7376282
3806	EPI_ISL_7377857
3807	EPI_ISL_7377738
3808	EPI_ISL_7376616
3809	EPI_ISL_7377877
3810	EPI_ISL_7377849
3811	EPI_ISL_7984890
3812	EPI_ISL_7376430
3813	EPI_ISL_7377163
3814	EPI_ISL_7377388
3815	EPI_ISL_7376779
3816	EPI_ISL_7377814
3817	EPI_ISL_7377795
3818	EPI_ISL_7377723
3819	EPI_ISL_7377380
3820	EPI_ISL_7378016
3821	EPI_ISL_7377568
3822	EPI_ISL_7377442
3823	EPI_ISL_7377912
3824	submitted
3825	EPI_ISL_7376411
3826	EPI_ISL_7376755
3827	EPI_ISL_7376789
3828	EPI_ISL_7377960
3829	EPI_ISL_7376479
3830	EPI_ISL_7377409
3831	EPI_ISL_7377414
3832	EPI_ISL_7376255
3833	EPI_ISL_7377458
3834	EPI_ISL_7377294
3835	EPI_ISL_7377425
3836	EPI_ISL_7377420
3837	EPI_ISL_7377395
3838	EPI_ISL_7377547
3839	EPI_ISL_7377605
3840	EPI_ISL_7377430
3841	EPI_ISL_7377324
3842	EPI_ISL_7377195
